# Implicating genes, pleiotropy and sexual dimorphism at blood lipid loci through multi-ancestry meta-analysis

## Abstract

Genetic variants within nearly 1,000 loci are known to contribute to modulation of blood lipid levels. However, the biological pathways underlying these associations are frequently unknown, limiting understanding of these findings and hindering downstream translational efforts such as drug target discovery. To expand our understanding of the underlying biological pathways and mechanisms controlling blood lipid levels, we leverage a large multi-ancestry meta-analysis (N=1,654,960) of blood lipids to prioritize putative causal genes for 2,286 lipid associations by combining six gene prediction methods and assigning a confidence score. We assign, most confidently, 118 candidate causal genes and identify potential drug targets including bona-fide (*PCSK9*) and putative (*PNLIP* and *ARF6*) genes. Using phenome-wide association (PheWAS) scans, we identify relationships of genetically-predicted lipid levels to other diseases and conditions. We confirm known pleiotropic associations with cardiovascular phenotypes and determine novel associations, notably with cholelithiasis risk. We perform sex-stratified GWAS meta-analysis of lipid levels and show that 3-5% of autosomal lipid-associated loci demonstrate sex-biased effects. Finally, we report 21 novel lipid loci identified on the X chromosome. Many of the sex-biased autosomal and X chromosome lipid loci show pleiotropic associations with sex hormones, emphasizing the role of hormone regulation in lipid metabolism. Taken together, our findings provide insights into the mechanisms through which associated variants lead to altered lipid levels and potentially cardiovascular disease risk.

## SupplementaryTables for "Implicating genes, pleiotropy and sexual dimorphism at blood lipid loci through multi-ancestry meta-analysis" (part 1 of 3)

### Sheet: Contents
Table S1. Characteristics of contributing cohorts (as provided by each participating cohort)
Table S2. Association results for the multi-ancestry index SNPs with the gene prioritization
Table S3. Mouse genes with lipid phenotypes (silver set)
Table S4. Text mining results for the high confidence prioritized genes
Table S5. Frequency of lipid-related publications for the high confidence prioritized genes
Table S6. Lookup of all prioritized lipid genes in the Therapeutic Target Database 2020
Table S7. Association of lipid index variants with CAD, T2D and NAFLD
Table S8. PheWAS UKB-MVP meta-analysis results for each lipid PGS
Table S9. PheWAS UKB-MVP meta-analysis results for each index lipid variant
Table S10. Lambda GC Values
Table S11. Significant female-specific multi-ancestry meta-analysis results
Table S12. Significant male-specific multi-ancestry meta-analysis results
Table S13. Characteristics of replication cohorts (as provided by each participating cohort)
Table S14. Replication of the significant sex-specific results
Table S15. Comparison of the sex-specific effects
Table S16. Results for a test of effect size differences between males and females in the replication cohorts
Table S17. Effect sizes in UK Biobank males and females condsidering all individuals or only those not on cholesterol lowering medications
Table S18. Sex-participation association of the variants with significant sex-specific lipid results
Table S19. Colocalization results for the sex-specific loci
Table S20.Significant X chromosome results in the sex-combined and sex-stratified analysis and replication

### Sheet: ST1
Supplementary Table 1. Characteristics of contributing cohorts (as provided by each participating cohort)
Cohort	Full Cohort Name	Ancestry	N (from TC)	Percent Male	mean Age	mean Age Women	mean Age Men	Fasting Status	Lipid Lowering Meds	Lipid Lowering Meds Women	Lipid Lowering Meds Men	mean HDL	mean HDL Women	mean HDL Men	mean LDL	LDL measured/Friedewald	mean LDL Women	mean LDL Men	mean TG	mean TG Women	mean TG Men	mean TC	mean TC Women	mean TC Men	Genotyping Array	Imputation Software	Imputation Panel	Association Software	Reference
ACD	ACD	EAS	150	0.51	52.5	51.5	53.4	Unknown	Unknown	Unknown	Unknown	43	46.1	39.7	109	Unknown	112	105.8	140.1	114.3	166.6	192.4	196.1	188.5		Minimac3	1KGP3	rvtests
AE	Athero-Express Biobank Study	EUR	1015	0.47	68.7	NA	68.8	fasting	Yes	NA	Yes	45.7	NA	43.4	140.2	Measured	NA	136	146.6	NA	147.4	215.1	NA	208.1	Affymetrix SNP 5.0; Affymetrix Axiom CEU	Impute2	1KGP3	rvtests	https://pubmed.ncbi.nlm.nih.gov/15678794/;https://pubmed.ncbi.nlm.nih.gov/25721704/
AGES	Age Gene/Environment Susceptibility Reykjavik Study	EUR	3214	0.42	76.41	76.34	76.52	Unknown	Unknown	Unknown	Unknown	61.19	66.34	54.08	135.6	Friedewald	142.9	125.6	106.4	107.88	104.34	217.9	230.6	200.4	Illumina Hu370CNV	Unknown	1KGP3	rvtests	https://pubmed.ncbi.nlm.nih.gov/17351290/
ALSPAC: Children	Avon Longitudinal Study of Parents and Children	EUR	6055	0.51	13.7	13.85	13.49	Unknown	No	No	No	52.1	53.22	50.92	85.1	Measured	88.57	81.8	84.5	86.19	82.89	154.8	159.6	150.16	Illumina HumanHap550 Quad	Minimac	HRC and 1KGP3	rvtests	https://www.ncbi.nlm.nih.gov/pmc/articles/PMC3600618/
ALSPAC: Mothers	Avon Longitudinal Study of Parents and Children	EUR	1536	0	48.2	48.23	NA	fasting	Yes	Yes	NA	56.4	56.42	NA	116.6	Measured	116.58	NA	93.8	93.8	NA	191.7	191.69	NA	Illumina Human660W Quad	Minimac	HRC and 1KGP3	rvtests	https://www.ncbi.nlm.nih.gov/pmc/articles/PMC3600619/
ARIC	Atherosclerosis Risk in Communities Study	AdmAFR	2538	0.37	53.4	53.15	53.72	Fasting	23% of individuals	12% of individuals	41% of individuals	55.3	58.2	50.48	138.5	Friedewald	138.81	137.87	110.6	106.63	117.38	215.4	218.05	211.06	Affymetrix 6.0	Minimac	1KGP3	rvtests	https://pubmed.ncbi.nlm.nih.gov/2646917/
ARIC	Atherosclerosis Risk in Communities Study	EUR	9123	0.47	54.3	53.94	54.7	fasting	62% of individuals	76% of individuals	47% of individuals	50.6	57.4	42.78	137.6	Friedewald	135.54	139.92	137.2	128.43	147.12	214.9	218.44	210.88	Affymetrix 6.0	Minimac	HRC	rvtests	https://pubmed.ncbi.nlm.nih.gov/2646917/
ASCOT-SC	Anglo-Scandinavian Cardiac Outcomes Trial	EUR	2486	0.74	61	63.18	60.2	Fasting	9.33% of individuals	11.68% of individuals	8.51% of individuals	51.4	57.29	49.34	151.8	Measured	160.4	148.8	160.2	161.2	159.9	229	242.2	224.4	Illumina Human Omni Exome Express v8.1	Minimac	HRC and 1KGP3	rvtests	https://pubmed.ncbi.nlm.nih.gov/11685901/
ASCOT-UK	Anglo-Scandinavian Cardiac Outcomes Trial	EUR	3804	0.82	63.7	64.47	63.54	Fasting	11.49% of individuals	15.45% of individuals	10.64% of individuals	49.4	55.16	48.21	154.8	Measured	168.9	151.7	165.9	169.5	165.1	229.8	247.7	226	Illumina HumanCNV 370	Minimac	HRC and 1KGP3	rvtests	https://pubmed.ncbi.nlm.nih.gov/11685901/
ASPS	Austrian Stroke Prevention Study	EUR	829	0.43	65.3	65.8	64.57	Fasting	9.9% of individuals	Unknown	Unknown	56.1	61.35	49.17	145.4	Measured	147.51	142.57	133.1	121.83	147.78	227.8	233.59	220.25	Illumina Human610-Quad BeadChip	Minimac	HRC and 1KGP3	rvtests	https://pubmed.ncbi.nlm.nih.gov/10408549/;https://pubmed.ncbi.nlm.nih.gov/7800110/
ASPS-Fam	Austrian Stroke Prevention Family Study	EUR	327	0.4	64.2	64.54	63.71	Fasting	18.65% of individuals	Unknown	Unknown	68.1	74.39	58.79	120.3	Measured	121.48	118.54	123.7	110.53	143.5	210.4	215.95	201.99	Affymetrix Genome-Wide Human SNP Array 6.0	Minimac	HRC and 1KGP3	rvtests	https://pubmed.ncbi.nlm.nih.gov/25309438/;https://pubmed.ncbi.nlm.nih.gov/25443291/
AUGUR	Age-related diseases: Understanding Genetic and non-genetic influences - a study at the University of Regensburg	EUR	983	0.53	77.5	77.2022	77.7637	Non-fasting	Unknown	Unknown	Unknown	59.2	65.0168	54.1731	145.8	Measured	152.434	140.104	171.1	165.336	176.177	218.3	231.007	207.282	Illumina Infinium Global Screening Array 24	Minimac	1KGP3	rvtests	https://pubmed.ncbi.nlm.nih.gov/26489512/
B58C	British 1958 birth cohort	EUR	6007	0.5	45.2	45.159	45.168	Non-fasting	Unknown	Unknown	Unknown	60.4	65.159	55.569	132.1	Friedewald	127.147	137.627	182.4	143.572	221.868	227.3	220.342	234.495	British 1958 birth cohort	Minimac	HRC and 1KGP3	rvtests	https://pubmed.ncbi.nlm.nih.gov/17255346/
BAS Case	the Beijing Atherosclerosis Study	EAS	505	0.85	52.13	55.43	51.56	Fasting	Yes	Yes	Yes	40.8	45.25	40.05	125	Friedewald	124.42	125.15	164.7	190.04	160.27	199	205.54	197.89	Affymetrix 500K	Minimac	1KGP3	rvtests	https://pubmed.ncbi.nlm.nih.gov/22751097/
BAS Control	the Beijing Atherosclerosis Study	EAS	1021	0.74	48.19	48.95	47.92	fasting	Yes	Yes	Yes	50.7	52.47	50.05	109.8	Friedewald	109.41	109.88	130.5	130.99	130.27	186.3	187.88	185.7	Affymetrix 500K	Minimac	1KGP3	rvtests	https://pubmed.ncbi.nlm.nih.gov/22751097/
BBJ-OEEv10	BioBank Japan	EAS	23628	0.57	68.9	70.8754	67.4029	Unknown	9234 individuals	4680 individuals	4554 individuals	52.4	56.0266	49.7782	NA	NA	NA	NA	NA	NA	NA	209.2	220.462	200.58	HumanOmniExpressExome-8 v1.0	Minimac	1KGP3	rvtests	https://pubmed.ncbi.nlm.nih.gov/28189464/;https://pubmed.ncbi.nlm.nih.gov/28190657/
BBJ-OEEv12	BioBank Japan	EAS	84564	0.54	62.7	62.7181	62.6609	Unknown	23925 individuals	11692 individuals	12233 individuals	54	58.8338	50.4569	NA	NA	NA	NA	NA	NA	NA	210.5	218.812	203.471	HumanOmniExpressExome-8 v1.2	Minimac	1KGP3	rvtests	https://pubmed.ncbi.nlm.nih.gov/28189464/;https://pubmed.ncbi.nlm.nih.gov/28190657/
BBJ-OEHE	BioBank Japan	EAS	22858	0.54	61.2	57.6646	64.1916	Unknown	4362 individuals	2131 individuals	2231 individuals	55.8	60.3002	52.1549	NA	NA	NA	NA	NA	NA	NA	201.1	209.809	193.747	HumanOmniExprss-12 v1.0 and (HumanExome-12 v1.0 or HumanExome-12 v1.1)	Minimac	1KGP3	rvtests	https://pubmed.ncbi.nlm.nih.gov/28189464/;https://pubmed.ncbi.nlm.nih.gov/28190657/
BES-610	Beijing Eye Study	EAS	820	0.35	58.5	57.77	59.68	Fasting	Yes	Yes	Yes	58.3	59.36	56.31	116.5	Measured	120.75	108.78	152.6	159.65	139.71	197.9	202.95	188.63	Illumina Human610-Quad Beadchips	Minimac	1KGP3	rvtests	https://pubmed.ncbi.nlm.nih.gov/19426355/
BES-omni	Beijing Eye Study	EAS	779	0.41	61.6	60.52	63.11	Fasting	Yes	Yes	Yes	56.8	59.73	52.64	124.6	Measured	128.52	118.94	160.1	163.25	155.64	203.8	210.63	193.98	Illumina OmniExpress	Minimac	1KGP3	rvtests	https://pubmed.ncbi.nlm.nih.gov/19426355/
BioMe	Mount Sinai BioMe BioBank	EUR	566	0.51	64.5	64.156	64.8209	Fasting	Yes	YES	YES	70.3	73.4255	64.6077	108.1	Measured	112.601	103.69	122.1	115.09	128.537	187.2	200.511	174.469	Illumina HumanOmniExpressExome-8 v1.0	Minimac	HRC	rvtests
BioMe	Mount Sinai BioMe BioBank	AdmAFR	1351	0.35	48.6	48.9429	47.9415	Fasting	Yes	YES	YES	66.2	66.3987	65.7169	110.3	Measured	111.525	107.985	121.6	118.455	127.039	186.1	188.866	181.048	Illumina HumanOmniExpressExome-8 v1.0	Impute2	1KGP3	rvtests
BioMe	Mount Sinai BioMe BioBank	HIS	1636	0.4	50.7	50.5469	50.8759	Fasting	Yes	YES	YES	63.8	64.1071	62.8848	109	Measured	109.745	107.911	147.8	142.676	155.444	185	189.65	178.232	Illumina HumanOmniExpressExome-8 v1.0	Impute2	1KGP3	rvtests
BMES	BMES	EUR	828	0.45	62.9	62.52	63.25	Fasting	Unknown	Not available	Not available	56.1	61.0986	49.4976	148.5	Friedewald	150.426	146.173	147.9	143.483	152.34	220	226.993	211.525	Illumina Human Core Exome Array	Minimac	HRC and 1KGP3	rvtests
BRIGHT	British Genetics of Hypertension Trial	EUR	1540	0.39	57.1	57.5	56.4	Non-fasting	9.8% of individuals	8% of individuals	12.4% of individuals	52.4	56.4	46.1	129.5	Friedewald	132.5	124.9	194.1	173.3	226.6	220.3	223.6	215.1	Affymetrix GeneChip 500k	Minimac	HRC and 1KGP3	rvtests	https://pubmed.ncbi.nlm.nih.gov/12826435/
CAGE_GWAS1	Cardio-metabolic Genome Epidemiology Network	EAS	1290	0.61	66	66.4	65.7	Fasting	No	No	No	59.6	65.8	55.6	122.9	Measured	132.2	117	118.3	108.2	124.8	205.9	219.5	197.1	Illumina 550K/610K	Minimac	1KGP3	rvtests	https://pubmed.ncbi.nlm.nih.gov/21971053/
CAGE-Amagasaki	Cardio-metabolic Genome Epidemiology Network, Amagasaki	EAS	560	0.69	46.2	46	46.3	Fasting	No	No	No	58.6	66.3	55.1	122.6	Friedewald	120.9	123.4	116.1	93.2	126.5	204.1	205	203.6	Illumina Omni-2.5M	Minimac	1KGP3	rvtests	https://pubmed.ncbi.nlm.nih.gov/19262484/
CAGE-KING-omni2	Kita-Nagoya Genomic Epidemiology Study of the CAGE Network	EAS	527	0.58	63.1	63.0315	63.0721	Fasting	40 individuals	27 individuals	13 individuals	61.9	66.9955	58.2295	138.2	60% Measured, 40% Friedewald	151.959	128.06	114.2	102.833	122.511	216.7	230.699	206.523	Illumina HumanOmni2.5-8	Minimac	1KGP3	rvtests	https://pubmed.ncbi.nlm.nih.gov/19727657/
CAGE-KING-omniE1	Kita-Nagoya Genomic Epidemiology Study of the CAGE Network	EAS	817	0.41	63.2	62.1196	64.6596	Fasting	64 individuals	50 individuals	14 individuals	64	67.701	58.6536	143.7	92% Measured, 8% Friedewald	152.871	130.249	113.5	101.718	130.816	222.6	231.108	210.142	Illumina HumanOmniExpress-12	Minimac	1KGP3	rvtests	https://pubmed.ncbi.nlm.nih.gov/19727657/
CAGE-KING-omniE2	Kita-Nagoya Genomic Epidemiology Study of the CAGE Network	EAS	615	0.25	62	60.8874	65.281	Fasting	55 individuals	46 individuals	9 individuals	64.6	66.9957	57.2549	136.8	36% Measured, 64% Friedewald	141.608	122.339	110.3	107.002	120.092	220.3	227.083	199.725	Illumina HumanOmniExpress-24	Minimac	1KGP3	rvtests	https://pubmed.ncbi.nlm.nih.gov/19727657/
CAGE-KING-QUAD	Kita-Nagoya Genomic Epidemiology Study of the CAGE Network	EAS	494	0.81	69.5	73.1038	68.5077	Fasting	36 individuals	15 individuals	21 individuals	60.6	69.0094	58.2526	138.2	80% Measured, 20% Friedewald	154.24	133.832	118.7	106.689	121.956	214.6	231.333	209.993	Illumina Human660W-Quad	Minimac	1KGP3	rvtests	https://pubmed.ncbi.nlm.nih.gov/19727657/
CARDIA	Coronary Artery Risk Development in Young Adults	AdmAFR	858	0.38	24.5	24.458	24.488	Fasting	Unknown	Unknown	Unknown	54.4	54.5	54.134	111.7	Measured	113.2	109.244	65.4	63.3	68.979	179.2	180.4	177.162	Affymetrix 6.0	Minimac	1KGP3	rvtests	https://pubmed.ncbi.nlm.nih.gov/3204420/
CARDIA	Coronary Artery Risk Development in Young Adults	EUR	1540	0.46	25.6	25.532	25.627	Fasting	Unknown	Unknown	Unknown	52.2	56.2	47.371	108.7	Measured	105.6	112.481	78.9	70.6	88.756	176.6	175.9	177.331	Affymetrix 6.0	Minimac	HRC and 1KGP3	rvtests	https://pubmed.ncbi.nlm.nih.gov/3204420/
CARDIOGENICS-CAD Case	CARDIOGENICS	EUR	218	0.88	57	59.451	56.6158	Fasting	Unknown	Unknown	Unknown	46.5	56.8327	44.9313	93.1	Measured	94.4422	92.8893	NA	NA	NA	164.5	173.098	191	Human660W-Quad_v1_A	Minimac	HRC and 1KGP3	rvtests	https://pubmed.ncbi.nlm.nih.gov/17634449/
CAS Case	the China Atherosclerosis Study	EAS	1010	0.84	49.18	54.25	48.25	Fasting	Yes	Yes	Yes	38.6	44.22	37.61	99.5	Friedewald	104.18	98.69	170.4	169.53	170.59	177.5	186.74	175.84	Axiom CHB1	Minimac	1KGP3	rvtests	https://pubmed.ncbi.nlm.nih.gov/22751097/
CAS Control	the China Atherosclerosis Study	EAS	3998	0.47	52.53	52.41	52.67	Fasting	Yes	Yes	Yes	49.9	50.93	48.77	105.6	Friedewald	107.18	103.73	159.2	158.92	159.6	185.8	188.73	182.57	Axiom CHB1	Minimac	1KGP3	rvtests	https://pubmed.ncbi.nlm.nih.gov/22751097/
CFS	Cleveland Family Study	AdmAFR	473	0.4	45.7	45.63	45.8	Fasting	Yes	Yes	Yes	46.3	49.26	41.94	NA	NA	NA	NA	NA	NA	NA	175.6	174	178	Affymetrix 6.0	Minimac	1KGP3	rvtests	https://pubmed.ncbi.nlm.nih.gov/2970865/
CFS	Cleveland Family Study	EUR	549	0.47	47.8	46.03	48.31	Fasting	Yes	Yes	Yes	45.6	49.96	40.48	NA	NA	NA	NA	NA	NA	NA	184.7	184.2	185.2	Illumina Omni	Minimac	HRC and 1KGP3	rvtests	https://pubmed.ncbi.nlm.nih.gov/2970865/
CHIP	Cardiovascular Health Improvement Project	EUR	1112	0.74	63.9	63.9	63.8	Unknown	52% of individuals	44% of individuals	55% of individuals	48.6	56.3	45.7	93.4	Measured	99.7	91	179.4	180.5	179	175.6	191.3	170	Illumina Human CoreExome	Minimac	HRC and 1KGP3	rvtests
CHNS	China Health and Nutrition Survey	EAS	8316	0.47	47.3	47.7	46.8	Unknown	No	No	No	55.4	57.1	53.4	112.8	Measured	115	110.4	143.6	134.4	154.1	184.9	154.1	182.7	HumanCoreExome	Minimac	1KGP3	rvtests	https://pubmed.ncbi.nlm.nih.gov/19887509/
CHOP	Children's Hospital of Philadelphia Cohort	EUR	1949	0.54	9.7	10.5168	9.09221	Non-fasting	Unknown	Unknown	Unknown	49.5	49.8688	49.2228	91.5	Both	93.9483	89.2565	93.7528	95.1197	92.5988	160.2	162.846	157.98	Illumina 550,610	Impute2	HRC and 1KGP3	rvtests
CHOP	Children's Hospital of Philadelphia Cohort	AdmAFR	2864	0.47	10.8	11.1166	10.1067	Non-fasting	Unknown	Unknown	Unknown	50.9	50.5365	51.2613	93.7	Both	93.9024	93.496	78.313	78.5091	78.1025	160.2	160.56	159.763	Illumina 550,610	Impute2	1KGP3	rvtests
CHS	Cardiovascular Health Study	AdmAFR	776	0.37	72.8	72.894	72.728	Fasting	Yes	Yes	Yes	58.1	61.1902	52.8781	131.7	Friedewald	135.806	124.824	113.8	114.123	133.15	212.6	219.605	200.79	Illumina Omni	Minimac	HRC	rvtests	https://pubmed.ncbi.nlm.nih.gov/7874780/
CHS	Cardiovascular Health Study	EUR	3158	0.39	72.4	71.929	73.014	Fasting	Yes	Yes	Yes	55.5	60.2657	48.244	131.1	Friedewald	136.241	123.273	135.1	136.21	133.262	213.7	223.696	198.3	Illumina 370CNV	Minimac	HRC	rvtests	https://pubmed.ncbi.nlm.nih.gov/7874780/
Cilento370K	Genetic Park of Cilento and Vallo di Diano Project	EUR	833	0.45	53.7	53.5	53.8	Fasting	55 individuals	25 individuals	30 individuals	61.3	65.4	56.2	119.1	Friedewald	119.3	118.8	152.6	133.3	176.1	210.1	211.4	208.5	Illumina 370K	Minimac	HRC and 1KGP3	rvtests	https://pubmed.ncbi.nlm.nih.gov/17476112/; https://pubmed.ncbi.nlm.nih.gov/19550436/
Cilento700K	Genetic Park of Cilento and Vallo di Diano Project	EUR	745	0.44	53.3	54.4	51.9	Fasting	42 individuals	17 individuals	25 individuals	61.2	66.3	54.7	120.9	Friedewald	119.8	122.3	141.6	119.2	170.3	209.7	209.6	209.9	Illumina OmniExpress	Minimac	HRC and 1KGP3	rvtests	https://pubmed.ncbi.nlm.nih.gov/17476112/; https://pubmed.ncbi.nlm.nih.gov/19550436/
CKB12-ASVD Case	China Kadoorie Biobank RC12	EAS	276	0.61	54.7	57.2523	53.1598	Non-fasting	No	No	No	48.2	48.5833	47.96	114.2	Measured	116.921	112.52	51.2	48.04	53.2813	213.3	217.694	210.594	Affymetrix Axiom CKB_1	Impute4	1KGP3	rvtests
CKB12-Control	China Kadoorie Biobank RC12	EAS	168	0.58	55.8	58.6901	53.6392	Non-fasting	No	No	No	48.6	50.3799	47.2372	106	Measured	111.609	101.838	54	57.2644	51.5269	203.3	211.71	197.093	Affymetrix Axiom CKB_1	Impute4	1KGP3	rvtests
CKB12-HS Case	China Kadoorie Biobank RC12	EAS	138	0.54	56.6	59.2698	54.4267	Non-fasting	No	No	No	50.9	51.517	50.4411	110.7	Measured	115.249	106.946	41.2	42.0821	40.5405	209.2	216.669	203.012	Affymetrix Axiom CKB_1	Impute4	1KGP3	rvtests
CKB16-ASVD Case	China Kadoorie Biobank RC16	EAS	1455	0.46	52.8	53.4313	52.1731	Non-fasting	No	No	No	46	48.551	43.053	101.7	Measured	102.782	100.37	52.1	43.8944	61.6501	193.8	196.681	190.572	Affymetrix Axiom CKB_1	Impute4	1KGP3	rvtests
CKB16-Control	China Kadoorie Biobank RC16	EAS	451	0.54	54.8	57.1262	52.9143	Non-fasting	No	No	No	46.4	48.8913	44.2227	97.3	Measured	99.5189	95.3539	48	37.5507	56.8077	189	192.145	186.32	Affymetrix Axiom CKB_1	Impute4	1KGP3	rvtests
CKB16-HS Case	China Kadoorie Biobank RC16	EAS	342	0.51	56.9	58.485	55.4457	Non-fasting	No	No	No	46.5	48.055	44.992	95.1	Measured	101.068	89.3167	50.1	49.3765	50.828	187.2	195.909	178.834	Affymetrix Axiom CKB_1	Impute4	1KGP3	rvtests
CKB26-ASVD Case	China Kadoorie Biobank RC26	EAS	217	0.41	55.5	54.8031	56.4667	Non-fasting	No	No	No	50.8	54.7287	45.3599	118	Measured	121.159	113.66	44.4	35.8336	56.5398	213.2	219.484	204.246	Affymetrix Axiom CKB_1	Impute4	1KGP3	rvtests
CKB26-Control	China Kadoorie Biobank RC26	EAS	108	0.61	60	62.619	58.303	Non-fasting	No	No	No	48.1	52.2045	45.4372	118	Measured	121.433	115.805	40.1	29.4369	46.8919	208.8	215.097	204.822	Affymetrix Axiom CKB_1	Impute4	1KGP3	rvtests
CKB26-HS Case	China Kadoorie Biobank RC26	EAS	85	0.54	62.2	64.4615	60.3261	Non-fasting	No	No	No	47.4	50.8957	44.4032	116.4	Measured	117.339	115.649	39.2	30.0589	46.9913	207.2	209.869	204.875	Affymetrix Axiom CKB_1	Impute4	1KGP3	rvtests
CKB36-ASVD Case	China Kadoorie Biobank RC36	EAS	201	0.54	55.2	55.8602	54.5926	Non-fasting	No	No	No	47	49.2149	45.1615	93.4	Measured	90.4379	96.0233	42.8	39.757	45.5128	182.4	181.25	183.332	Affymetrix Axiom CKB_1	Impute4	1KGP3	rvtests
CKB36-Control	China Kadoorie Biobank RC36	EAS	276	0.5	59.2	59.8333	58.5942	Non-fasting	No	No	No	50	51.1145	48.8615	89	Measured	91.8328	86.1528	25.6	28.5957	22.5908	175.7	182.595	168.811	Affymetrix Axiom CKB_1	Impute4	1KGP3	rvtests
CKB36-HS Case	China Kadoorie Biobank RC36	EAS	212	0.47	60.7	60.9558	60.3939	Non-fasting	No	No	No	50.1	50.0451	50.0601	89.3	Measured	92.4247	85.7419	31	36.3664	24.8766	177.7	183.262	171.281	Affymetrix Axiom CKB_1	Impute4	1KGP3	rvtests
CKB46-ASVD Case	China Kadoorie Biobank RC46	EAS	395	0.54	56.3	56.1111	56.4977	Non-fasting	No	No	No	46	48.7328	43.7744	111.5	Measured	113.254	110.048	56.7	54.3163	58.6578	202.7	207.66	198.571	Affymetrix Axiom CKB_1	Impute4	1KGP3	rvtests
CKB46-Control	China Kadoorie Biobank RC46	EAS	278	0.58	59.1	58.0085	59.9562	Non-fasting	No	No	No	47.3	50.5463	44.9708	103.9	Measured	108.076	100.832	43.2	41.8911	44.1755	191.5	199.557	185.572	Affymetrix Axiom CKB_1	Impute4	1KGP3	rvtests
CKB46-HS Case	China Kadoorie Biobank RC46	EAS	218	0.59	59.9	59.2921	60.3333	Non-fasting	No	No	No	47.3	50.0711	45.4597	97.9	Measured	103.362	94.1899	41.7	33.7657	47.1261	183.9	192.372	178.008	Affymetrix Axiom CKB_1	Impute4	1KGP3	rvtests
CKB52-ASVD Case	China Kadoorie Biobank RC52	EAS	239	0.47	55.6	55.9603	55.1239	Non-fasting	No	No	No	52.6	52.5666	52.6733	91	Measured	97.2612	83.9995	47.1	57.0165	35.997	183.5	193.46	172.492	Affymetrix Axiom CKB_1	Impute4	1KGP3	rvtests
CKB52-Control	China Kadoorie Biobank RC52	EAS	720	0.53	60.9	60.6834	61.0026	Non-fasting	No	No	No	54.3	54.1254	54.4953	88.2	Measured	90.9168	85.818	32.5	41.9636	24.1135	178.7	185.305	172.831	Affymetrix Axiom CKB_1	Impute4	1KGP3	rvtests
CKB52-HS Case	China Kadoorie Biobank RC52	EAS	593	0.51	61	60.7304	61.3233	Non-fasting	No	No	No	54.5	53.4359	55.6242	87.4	Measured	90.8098	84.0093	37.5	43.5541	31.4952	179.6	184.266	175.031	Affymetrix Axiom CKB_1	Impute4	1KGP3	rvtests
CKB58-ASVD Case	China Kadoorie Biobank RC58	EAS	839	0.43	50.6	49.9811	51.3481	Non-fasting	No	No	No	45.8	47.479	43.6939	80.7	Measured	80.9038	80.5126	50.5	56.7353	42.1929	165.5	169.833	159.712	Affymetrix Axiom CKB_1	Impute4	1KGP3	rvtests
CKB58-Control	China Kadoorie Biobank RC58	EAS	1273	0.43	57.4	56.2979	58.9708	Non-fasting	No	No	No	47.7	49.1664	45.7851	79.2	Measured	81.3803	76.2921	44.7	52.4877	34.2948	164	170.622	155.298	Affymetrix Axiom CKB_1	Impute4	1KGP3	rvtests
CKB58-HS Case	China Kadoorie Biobank RC58	EAS	1003	0.44	58.5	57.2677	60	Non-fasting	No	No	No	46.6	47.933	44.9294	79.1	Measured	81.5423	75.8822	41.4	48.9131	31.6775	162.5	168.999	154.159	Affymetrix Axiom CKB_1	Impute4	1KGP3	rvtests
CKB68-ASVD Case	China Kadoorie Biobank RC68	EAS	1431	0.51	53.1	53.373	52.8884	Non-fasting	No	No	No	43.3	44.1853	42.5109	93.6	Measured	94.8507	92.3563	46	52.7072	39.4033	178	184.212	171.952	Affymetrix Axiom CKB_1	Impute4	1KGP3	rvtests
CKB68-Control	China Kadoorie Biobank RC68	EAS	892	0.54	55.3	53.5672	56.824	Non-fasting	No	No	No	44.9	45.5285	44.392	87.7	Measured	90.9133	85.042	36	43.8743	29.3389	171.2	178.9	164.697	Affymetrix Axiom CKB_1	Impute4	1KGP3	rvtests
CKB68-HS Case	China Kadoorie Biobank RC68	EAS	680	0.53	56.9	55.3323	58.3045	Non-fasting	No	No	No	44	44.5534	43.4562	88.4	Measured	92.3745	84.899	36.6	42.8144	30.987	171.1	178.382	164.457	Affymetrix Axiom CKB_1	Impute4	1KGP3	rvtests
CKB78-ASVD Case	China Kadoorie Biobank RC78	EAS	374	0.49	56	55.8413	56.173	Non-fasting	No	No	No	50.4	50.8378	50.0076	90.6	Measured	91.5436	89.6266	35.8	40.0703	31.4605	180.5	183.588	177.389	Affymetrix Axiom CKB_1	Impute4	1KGP3	rvtests
CKB78-Control	China Kadoorie Biobank RC78	EAS	497	0.56	61.1	60.968	61.2698	Non-fasting	No	No	No	50.3	50.0273	50.5019	86.9	Measured	90.1346	84.302	32.6	43.6503	23.9831	175.2	182.401	169.496	Affymetrix Axiom CKB_1	Impute4	1KGP3	rvtests
CKB78-HS Case	China Kadoorie Biobank RC78	EAS	433	0.58	61.8	61.2772	62.1285	Non-fasting	No	No	No	51.7	50.8153	52.4281	85.7	Measured	88.7203	83.4107	29	37.1826	22.9672	174.9	180.299	170.848	Affymetrix Axiom CKB_1	Impute4	1KGP3	rvtests
CKB88-ASVD Case	China Kadoorie Biobank RC88	EAS	827	0.47	52.2	50.4073	54.3128	Non-fasting	No	No	No	47.7	48.8056	46.5646	90.9	Measured	91.0364	90.6514	56.1	58.981	52.8915	182.2	185.582	178.472	Affymetrix Axiom CKB_1	Impute4	1KGP3	rvtests
CKB88-Control	China Kadoorie Biobank RC88	EAS	1401	0.56	57.2	54.5843	59.2982	Non-fasting	No	No	No	49.2	50.1543	48.4026	88.7	Measured	92.3425	85.8534	47.6	53.3437	42.9369	180.5	188.063	174.397	Affymetrix Axiom CKB_1	Impute4	1KGP3	rvtests
CKB88-HS Case	China Kadoorie Biobank RC88	EAS	1114	0.57	58	55.8675	59.7052	Non-fasting	No	No	No	49.1	50.5936	48.0262	89.8	Measured	92.511	87.7533	46.3	52.837	41.3099	180	187.128	174.541	Affymetrix Axiom CKB_1	Impute4	1KGP3	rvtests
CLHNS-Excluded for issues with trait transformation	Cebu Longitudinal Health and Nutrition Survey
CoLaus	Cohorte Lausannoise	EUR	5434	0.47	53.4	53.894	52.938	Fasting	694 individuals	308 individuals	386 individuals	63.3	69.9544	55.9151	129.2	Friedewald	127.004	131.796	123.6	103.262	146.509	216.5	217.507	215.456	Affymetrix 500K	Minimac	HRC and 1KGP3	rvtests
CTMM	CTMM - Circulating Cells	EUR	465	0.46	62.7	NA	62.2	Fasting	Yes	NA	Yes	44	NA	41.7	131.6	Measured	NA	129.2	137.9	NA	139.3	201.5	NA	196.5	Affymetrix Tx array	Impute2	1KGP3	rvtests
Danfund	The Danish study of Functional Disorders	EUR	6799	0.45	52.3	51.82	52.74	Fasting	Unknown	Unknown	Unknown	56.4	61.55	50.13	133.8	Measured	131.93	135.99	110.7	99.75	123.99	212.1	213.32	210.54	Illumina HumanOmniExpress-24v1-0_A and HumanOmniExpress-24v1-1_A	Minimac	HRC and 1KGP3	rvtests	https://pubmed.ncbi.nlm.nih.gov/28275316/
DC-1M	Singapore Diabetic Cohort Study(DC)	EAS	904	0.65	63.5	63.09	63.76	Both	Yes	Yes	Yes	49.2	52.06	47.58	166.51(Non-fasting);121.75(fasting)	Measured	158.02 (Non-fasting); 122.46 (fasting)	175.7 (Non-fasting); 121.7 (fasting)	156.68(Non-fasting); 140.16(fasting)	142.48 (Non-fasting); 162.37 (fasting)	172.3 (Non-fasting); 138.4(fasting)	226.3	235.6	221.29	Illumina 1M duov3	Minimac	1KGP3	rvtests	https://pubmed.ncbi.nlm.nih.gov/21490949/
DC-610	Singapore Diabetic Cohort Study(DC)	EAS	1075	0.37	64.9	65.55	63.71	Both	Yes	Yes	Yes	52.8	56.54	46.41	169.33(Non-fasting);125.45(fasting)	Measured	174.37 (Non-fasting); 125.45 (fasting)	164.2 (Non-fasting)	148.75(Non-fasting);142.08(fasting)	160.11 (Non-fasting); 142.08 (fasting)	137.4 (Non-fasting)	237.3	238.96	234.4	Illumina Human610-Quad Beadchips	Minimac	1KGP3	rvtests	https://pubmed.ncbi.nlm.nih.gov/21490949/
DCS	Hoorn Diabetes Care System Cohort study	EUR	3351	0.56	61.3	62.0097	61.2793	Fasting	Yes	0.456594	0.51601	47.4	51.3223	47.3936	111.4	Friedewald	117.466	111.403	167.5	165.82	167.505	190.4	200.148	190.352	Illumina HumanCoreExome	Minimac	HRC and 1KGP3	rvtests	https://pubmed.ncbi.nlm.nih.gov/28588112/
DECODE	deCODE antropometric study	EUR	137772	0.49	58.5	58.4	58.7	Fasting	20.3% of individuals	17.6% of individuals	23.1% of individuals	54.5	60.6	48.8	141.1	Friedewald	143.2	139.2	142.2	132.6	151.3	222	228.5	215.8	Illumina HumanHap and Omni	deCode's long-range phasing and imputation pipeline	DECODE	deCode association software	https://pubmed.ncbi.nlm.nih.gov/27135400/
DGI	Diabetes Genetics Initiative of Broad Institute of Harvard and MIT, Lund University, and Novartis Institutes of BioMedical Research	EUR	2246	0.51	61.5	62.08	60.93	NA	NA	NA	NA	47.1	50.93	43.5	154.1	NA	157.31	161.7	147.8	142.85	152.45	227.1	233.5	221.09	Affymetrix 500K	Minimac	HRC and 1KGP3	rvtests
DIACORE	DIAbetes COhoRtE	EUR	1416	0.61	65.4	64.9159	65.7879	Both	Unknown	Unknown	Unknown	52.8	58.04	49.45	114.32 (Non-fasting); 119.26 (fasting)	NA	124.13 (Non-fasting); 127.35 (fasting)	108.03 (Non-fasting); 113.97 (fasting)	190.74 (Non-fasting); 160.70 (fasting)	189.05 (Non-fasting); 150.19 (fasting)	191.82 (Non-fasting); 167.59 (fasting)	201.9	214.25	193.94	Axiom UK Biobank Array	Minimac	1KGP3	rvtests	https://pubmed.ncbi.nlm.nih.gov/23409726/
DiscovEHR	DiscovEHR	EUR	21420	0.45	52.3	50.5	54.4	Fasting	NA	NA	NA	51.2	56.29	45.2	114	Measured	114.9	113	150.9	139.9	164.5	195.3	199	190.8	Illumina Human OmniExpress Exome Chip	Minimac	HRC	rvtests
eMERGE	Electronic Medical Records and Genomics	AdmAFR	2094	0.33	51.9	50.98	53.63	NA	NA	NA	NA	51.8	54.13	46.48	103.4	NA	103.95	102.27	116.5	113.22	123.12	174.2	177.47	167.38	Affymetrix: 6.0, AffyAxiom, Immunina: OmniExpress, Omni1-5	Minimac	HRC	rvtests	https://pubmed.ncbi.nlm.nih.gov/25414722/; https://pubmed.ncbi.nlm.nih.gov/24956226/; https://pubmed.ncbi.nlm.nih.gov/3978763/
eMERGE Adults	Electronic Medical Records and Genomics	EUR	25086	0.48	61.4	62.3	62.94	NA	NA	NA	NA	56.3	61.47	50.67	115.2	NA	113.64	116.9	155	153.32	156.7	158	169.93	144.79	Affymetrix: 6.0, AffyAxiom, Immunina: OmniExpress, Omni1-5	Minimac	HRC	rvtests	https://pubmed.ncbi.nlm.nih.gov/25414722/; https://pubmed.ncbi.nlm.nih.gov/24956226/; https://pubmed.ncbi.nlm.nih.gov/3978763/
eMERGE Children	Electronic Medical Records and Genomics	EUR	990	0.6	10.4	11.67	11.44	NA	NA	NA	NA	41.4	11.52	40.69	119.8	NA	121.58	118.55	58.5	54.87	61.08	195.9	197.92	194.57	Affymetrix: 6.0, AffyAxiom, Immunina: OmniExpress, Omni1-5	Minimac	HRC	rvtests	https://pubmed.ncbi.nlm.nih.gov/25414722/; https://pubmed.ncbi.nlm.nih.gov/24956226/; https://pubmed.ncbi.nlm.nih.gov/3978763/
EPICPotsdam	European Investigation into Cancer and Nutrition, Potsdam study	EUR	1306	0.37	50	48.8282	52.1533	15% Fasting	33 individuals	18 individuals	15 individuals	56.3	59.762	50.242	123.2	Friedewald	119.391	129.936	128.9	108.527	163.882	205	200.913	212.089	InfiniumOmniExpressExome-8v1-3	PBWT (Sanger Server)	HRC and 1KGP3	rvtests	https://pubmed.ncbi.nlm.nih.gov/10592368/
EpiHealth	Epidemiology for Health	EUR	2000	0.48	61.3	61.38	61.25	Fasting	No	No	No	59.1	65.11	52.55	156	Friedewald	156.13	155.83	111.3	102.13	121.26	235.4	240	230.36	Illumina HumanCoreExome	Minimac	HRC and 1KGP3	rvtests	https://pubmed.ncbi.nlm.nih.gov/23435790/
EPOZ	Epidemiologisch Preventief Onderzoek Zoetermeer	EUR	416	0.46	51	51.1323	50.7947	NA	NA	NA	NA	NA	NA	NA	NA	NA	NA	NA	NA	NA	NA	233.7	235.47	231.6	GSA	Minimac	HRC and 1KGP3	rvtests
ERF	Erasmus Rucphen Family Study	EUR	2762	0.45	48.9	48.38	49.65	Fasting	355 individuals	171 individuals	184 individuals	49.3	53.74	43.76	150.4	Measured	149.2	151.91	120.6	109.91	133.88	221.3	222.69	219.58	Illumina 318K, Illumina 370K and Affymetrix 250K	Minimac	HRC	rvtests	https://pubmed.ncbi.nlm.nih.gov/18839131/; https://pubmed.ncbi.nlm.nih.gov/17318336/
EUGENDA	European Genetic Database	EUR	1959	0.41	73.8	73.83	73.66	Non-fasting	NA	NA	NA	57.1	61.7175	50.5507	134.5	Friedewald	142.633	122.955	162.4	159.765	166.125	223.7	236.137	205.998	Illumina HumanCoreExome with custom content	Minimac	HRC and 1KGP3	rvtests	https://pubmed.ncbi.nlm.nih.gov/26691988/; https://pubmed.ncbi.nlm.nih.gov/26641553/
EURAC (CHRIS)	Cooperative Health Research In South Tyrol	EUR	4347	0.45	46.2	45.9	46.5	Fasting	263 individuals	118 individuals	145 individuals	65.7	71.7	58.3	136.2	Measured	133.7	139.4	101.4	91.7	113.4	214.2	216.1	211.8	Illumina HumanOmniExpressExome	Minimac	HRC and 1KGP3	rvtests	https://pubmed.ncbi.nlm.nih.gov/26541195/
EXTEND	EXTEND	EUR	7627	0.39	56.4	54.92	58.34	NA	1637 individuals	644 individuals	993 individuals	66.6	72.0035	57.2703	126.5	NA	125.716	127.959	104.5	95.39	120.19	213.7	216.475	208.741	Not reported	Minimac	HRC and 1KGP3	rvtests
FamHS	Family Heart Study	EUR	3777	0.48	52.1	52.2932	51.8942	Fasting	Yes	Yes	Yes	49.7	55.8424	42.9488	130.3	Measured	128.002	132.829	151	140.707	162.423	209.9	211.918	207.774	Illumina 550K, Illumina 610K, Illumina 1mil	Minimac	HRC and 1KGP3	rvtests	https://pubmed.ncbi.nlm.nih.gov/11713718/
Fenland	Fenland Study	EUR	8933	0.47	48.9	48.91	48.8	Fasting	Yes	Yes	Yes	59.2	65.6	52	133.3	Measured	129.2	137.9	105.2	86.98	125.4	211.5	210.3	212.9	Affymetrix Axiom UKBiobank	PBWT (Sanger Server)	HRC and 1KGP3	rvtests	https://pubmed.ncbi.nlm.nih.gov/28096530/
FHS	Framingham Heart Study	EUR	8086	0.46	40.2	40.2918	40.1723	Fasting	4% of individuals	2.7% of individuals	6.4% of individuals	53.5	60.0985	45.984	120.2	Measured	112.972	128.649	133.9	118.302	151.923	198.8	196.066	201.998	Affymetrix 250K Mapping NspI (AN) and Affymetrix 250K Mapping StyI (AS)	Minimac	HRC and 1KGP3	rvtests	https://pubmed.ncbi.nlm.nih.gov/13751193/; https://pubmed.ncbi.nlm.nih.gov/474565/
FINCAVAS	Finnish Cardiovascular Study	EUR	844	0.57	57.8	58.5895	57.2573	Fasting	354 individuals	116 individuals	238 individuals	55.4	63.4044	49.392	103.8	Measured	108.232	100.597	124.9	117.988	129.948	183.3	194.588	174.883	Illumina HumanCoreExome-12 v1.1	Minimac	HRC and 1KGP3	rvtests	https://pubmed.ncbi.nlm.nih.gov/16515696/
FinnTwin	Finnish Twin Cohort	EUR	1693	0.43	32.5	33.01	31.72	NA	NA	NA	NA	67.4	74.02	58.71	98.5	Friedewald	98.52	98.49	100.6	95.25	107.95	186.6	191.88	179.8	Human670-QuadCustom; Human610-Quad; HumanCoreExome-12v1-0; HumanCoreExome-12v1-1; HumanCoreExome-24v1-0	Minimac	HRC and 1KGP3	rvtests	https://pubmed.ncbi.nlm.nih.gov/23298696/
FINRISK1	FINRISK_MRPRED	EUR	3274	0.52	50.3	48.68	51.8952	Non-fasting	205 individuals	80 individuals	125 individuals	52.6	58.0077	47.5019	133.9	Friedewald	130.9	136.753	139.4	115.432	161.952	213.5	211.532	215.384	Illumina Human CoreExome	IMPUTE2	SISu	rvtests
FINRISK2	FINRISK_ENGAGE	EUR	5457	0.45	46	45.2963	46.8642	Non-fasting	178 individuals	65 individuals	113 individuals	57.2	61.9543	51.3819	134.2	Friedewald	130.774	138.459	124.5	110.139	141.957	215.8	214.504	217.37	Illumina Human CoreExome	IMPUTE2	SISu	rvtests
FINRISK3	FINRISK_COROGENE	EUR	1766	0.53	55	56.2822	53.7978	Non-fasting	177 individuals	69 individuals	108 individuals	56	61.7565	50.8114	132.3	Friedewald	130.986	133.481	131.8	115.481	146.362	213.9	215.35	212.654	HumanHap 610K	IMPUTE2	SISu	rvtests
FINRISK4	FINRISK_PREDICTCVD_SUMMIT	EUR	2415	0.6	53.1	53.2379	53.0515	Non-fasting	NA	108 individuals	166 individuals	51.2	57.3985	47.0445	137.8	Friedewald	136.332	138.816	158.2	137.286	172.291	219.5	220.218	219.054	Illumina Human OmniExpress	IMPUTE2	SISu	rvtests
FINRISK5	FINRISK_PalotieCoreExome	EUR	3442	0.43	46.2	45.6914	46.8175	Non-fasting	191 individuals	90 individuals	101 individuals	57.9	62.9581	51.3176	130.3	Friedewald	125.72	136.545	122	103.78	145.94	212.3	209.325	216.17	Illumina Human CoreExome	IMPUTE2	SISu	rvtests
FINRISK6	FINRISK_COREEX_FINPCGA	EUR	7397	0.43	46.3	46.1282	46.5048	Non-fasting	499 individuals	229 individuals	270 individuals	55.7	60.0346	49.9348	129.1	Friedewald	126.927	132.082	125.3	107.701	148.17	209.4	208.203	210.982	Illumina Human CoreExome	IMPUTE2	SISu	rvtests
FINRISK7	FINRISK_FR_2012	EUR	3438	0.5	54.7	54.1638	55.2527	Fasting	679 individuals	NA	382 individuals	57.1	62.7603	51.3887	123.8	Friedewald	125.831	121.847	127.3	112.353	142.226	206.2	210.888	201.461	Illumina Human CoreExome	IMPUTE2	SISu	rvtests
FUSION	Finland-United States Investigation of NIDDM Genetics	EUR	2188	0.53	63.1	63.5958	62.6779	Fasting	21% of individuals	23.5% of individuals	19.1% of individuals	51.9	57.3031	47.0906	150.9	Friedewald	154.273	147.799	159.1	147.946	169.087	234.4	241.436	228.065	Illumina Infinium II HumanHap300 BeadChip	Minimac	HRC and 1KGP3	rvtests	https://pubmed.ncbi.nlm.nih.gov/17463248/
FVG	INGI-FVG	EUR	1341	0.42	51.5	51.6519	51.3776	NA	NA	NA	NA	53.6	56.5162	49.5586	144.5	Friedewald	146.398	141.827	115.1	104.662	129.67	221.5	224.118	217.74	Illumina OmniExpress	Minimac	HRC and 1KGP3	rvtests	https://pubmed.ncbi.nlm.nih.gov/23249956/
GCKD	German Chronic Kidney Disease Study	EUR	4988	0.6	60.08	58.85	60.89	Non-fasting	51% of individuals	42.6% of individuals	56.6% of individuals	52	59.95	46.78	118.4	Measured	125.85	113.49	198.9	178.6	212.4	211.3	222.87	203.64	Omni2.5Exome BeadChip array	Minimac	HRC and 1KGP3	rvtests	https://pubmed.ncbi.nlm.nih.gov/25271006/
GENERISK	GENERISK	EUR	4697	0.36	57	56.9723	57.1343	Fasting	515 individuals	277 individuals	238 individuals	63.9	69.0359	54.9443	133.5	Friedewald	131.12	137.888	113.6	101.793	134.284	225.7	225.358	226.19	Illumina Human CoreExome	IMPUTE2	SISu	rvtests
Genie UK	Diabetic Nephropathy Collaborative Research Initiative	EUR	904	0.53	45.3	43.7099	46.7443	NA	NA	NA	NA	66.3	74.5164	59.1868	110.4	NA	107.797	112.651	140	116.282	160.924	204.7	205.827	203.791	Infinium CoreExome	Minimac	1KGP3	rvtests	https://pubmed.ncbi.nlm.nih.gov/23028342/
GENOA	Genetic Epidemiology Network of Arteriopathy	EUR	1271	0.44	55.5	55.2919	55.7298	Fasting	18% of individuals	13.9% of individuals	23.7% of individuals	51.3	57.0868	44.0788	129.6	Friedewald	125.3	135.035	188.7	184.139	194.377	218.8	219.714	217.644	Affymetrix 6.0	Minimac	HRC and 1KGP3	rvtests	https://pubmed.ncbi.nlm.nih.gov/11799070/; https://pubmed.ncbi.nlm.nih.gov/15121494/
GerMIFS1	German MI Family Study I	EUR	584	0.66	59	60.1	58.05	NA	NA	NA	NA	51	56.78	47.97	NA	NA	NA	NA	199.8	180.45	209.76	199.8	232.47	228.82	Affymetrix Mapping 500K	Minimac	HRC	rvtests
GerMIFS2	German MI Family Study II	EUR	820	0.65	51.2	51.22	51.22	NA	NA	NA	NA	56.4	65.05	51.65	NA	NA	NA	NA	158.5	135.41	170.93	212.2	211.88	212.32	Affymetrix Genome-Wide Human SNP Array 6.0	Minimac	HRC	rvtests
GerMIFS5	German MI Family Study V	EUR	3632	0.65	59.7	59.36	59.85	NA	NA	NA	NA	52.9	61.54	48.04	NA	NA	NA	NA	NA	NA	NA	214.3	218.72	211.93	Affymetrix Genome-Wide Human SNP Array 6.0	Minimac	HRC	rvtests
GLACIERV2	Gene-Lifestyle Interactions and Complex Traits Involved in Elevated Disease Risk-V2	EUR	5090	0.39	53.3	52.92	53.81	Fasting	199 individuals	103 individuals	96 individuals	54.2	58.23	48.05	153.5	Friedewald	152.11	155.68	125.4	116.03	140.16	221.1	221.27	220.7	InfiniumCoreExome-24v1-1	Minimac	HRC and 1KGP3	rvtests	https://pubmed.ncbi.nlm.nih.gov/25396097/
GoDARTS	Genetics of Diabetes Audit and Research in Tayside Scotland	EUR	2644	0.54	66.97	67.8638	66.2176	Fasting	NA	NA	NA	48.45	50.9623	46.2797	132.32	NA	139.294	126.108	257.45	251.764	262.339	119.39	304.94	284.79	Affymetrix 6.0/Illumina omni-express	Minimac	HRC and 1KGP3	rvtests	https://pubmed.ncbi.nlm.nih.gov/29025058/
GOLDN	GOLDN	EUR	801	0.49	48.4	48.59	48.19	Fasting	Yes	Yes	Yes	46.5	51.98	40.94	135.4	Measured	133.45	137.42	142.6	128.37	157.21	203.3	204.12	202.41	Affymetrix Genome-Wide Human SNP Array 6.0	Minimac	HRC and 1KGP3	rvtests	https://pubmed.ncbi.nlm.nih.gov/26256467/
GOMAP	Genetic Overlap between Metabolic and Psychiatric traits	EUR	1528	0.58	55.8	58.3055	54.0324	NA	NA	NA	NA	53.7	59.5008	49.5395	117.6	Both	121.334	114.99	124.5	123.532	125.123	193.6	202.691	187.047	Illumina HumanCoreExome	Minimac	HRC and 1KGP3	rvtests
GRAPHIC	Genetic Regulation of Arterial Pressure In humans in the Community	EUR	1005	0.5	52.9	51.89	53.83	NA	NA	NA	NA	57.3	63.4	51	126.1	Measured	126.1	125.8	164.1	142	186.3	217.7	219.6	215.8	Illumina HumanOmniExpress-12v1	Minimac	HRC and 1KGP3	rvtests
GRCCDS	Genomic Research Cohorts for CCMB Diabetes Study	SAS	2236	0.51	41.2	38.3755	43.9915	Fasting	No	No	No	18.9	20.792	17.0595	93.4	Friedewald	93.8237	93.0266	113.9	101.795	125.623	157.6	158.409	156.848	Affymetrix 6.0	Minimac	1KGP3	rvtests
GRMIC	Greek Recurrent Myocardial Infarction Cohort	EUR	173	0.83	60.2	63.5	59.5067	Fasting	22 individuals	6 individuals	16 individuals	34.7	41.6	33.2448	108.5	Measured	93.5667	111.58	149.3	147.367	149.713	173	164.6	174.72	Illumina Human Core Exome	Minimac	HRC and 1KGP3	rvtests
GS20K	Generation Scotland	EUR	20395	0.42	47.6	47.77	47.42	NA	Yes	Yes	Yes	56.7	61.3306	50.0776	NA	NA	NA	NA	NA	NA	NA	202.7	199.924	199.808	HumanOmniExpressExome8v1-2_A, HumanOmniExpressExome-8v1_A	PBWT	HRC	rvtests	https://pubmed.ncbi.nlm.nih.gov/22786799/
HABC	Health Aging and Body Composition	AdmAFR	1116	0.43	73.4	73.364	73.524	NA	NA	NA	NA	57.2	61.322	51.5779	124	Measured	127.915	118.776	119.4	122.759	115.276	210.6	219.75	198.476	Illumina Human1M-Duov3_B	Minimac	CAAPA	rvtests
HABC	Health Aging and Body Composition	EUR	1608	0.53	73.8	73.636	73.905	NA	NA	NA	NA	51.9	59.293	45.2827	119.6	Measured	122.122	117.26	153.1	156.632	149.75	209.1	220.853	198.561	Illumina Human1M-Duov3_B	Minimac	HRC	rvtests
HANDLS	Healthy Aging in Neighborhoods of Diversity across the Life Span	AdmAFR	989	0.44	48.5	48.426	48.595	Fasting	116 individuals	70 individuals	46 individuals	55.2	57.537	52.164	112.7	Friedewald	113.534	111.67	105.8	101.087	111.821	189.3	191.319	186.733	Illimina 1M and Illumina 1M-Duo	Minimac	1KGP3	rvtests	https://pubmed.ncbi.nlm.nih.gov/20828101/
HCHS/SOL	Hispanic Community Health Study/Study of Latinos	HIS	12308	0.41	46.1	46.69	45.25	Fasting	12% of individuals	12.3% of individuals	11.3% of individuals	49.1	52.13	44.71	122.8	Friedewald	122.76	122.95	140.2	127.87	157.74	199.4	200.41	198.07	HumanOmni2.5-8v1-1 with custom content	IMPUTE2	1KGP3	rvtests	https://pubmed.ncbi.nlm.nih.gov/20609343/; https://pubmed.ncbi.nlm.nih.gov/26748518/
HCS	Hunter Community Study	EUR	2112	0.5	66.3	65.8189	66.7936	Non-fasting	646 individuals	296 individuals	350 individuals	52	57.5933	46.3824	119.2	Measured	124.663	113.506	122.9	116.407	129.349	208.3	217.792	198.835	Affymetrix Kaiser Axiom	Minimac	HRC	rvtests
Health2006	Health2006	EUR	2981	0.44	49.6	48.93	50.36	Fasting	NA	NA	NA	59.8	65.06	53.19	128.9	Friedewald	126.36	132.16	114.2	102.55	128.46	211.3	212.06	210.36	Illumina HumanOmniExpress-24v1-0_A and HumanOmniExpress-24v1-1_A	Minimac	HRC and 1KGP3	rvtests	https://pubmed.ncbi.nlm.nih.gov/23615486/
Health2008	Health2008	EUR	740	0.43	46.9	46.97	46.72	Fasting	NA	NA	NA	56.8	61.51	50.54	128.7	Friedewald	124.01	134.99	117.8	97.11	144.95	208.4	204.73	213.18	Illumina HumanOmniExpress-24v1-0_A and HumanOmniExpress-24v1-1_A	Minimac	HRC and 1KGP3	rvtests	https://pubmed.ncbi.nlm.nih.gov/23022702/
Health2010	Health2010	EUR	1439	0.44	49.3	49.08	49.52	Fasting	NA	NA	NA	59.7	64.83	53.12	128.7	Friedewald	125.89	132.32	106.9	96.99	119.32	200.9	203.12	198.2	Illumina HumanOmniExpress-24v1-0_A and HumanOmniExpress-24v1-1_A	Minimac	HRC and 1KGP3	rvtests	https://pubmed.ncbi.nlm.nih.gov/25113139/
HNR	Hein Nixdorf Recall Study	EUR	2556	0.5	59.7	59.46	59.88	Average of 10 hours since last meal	333 individuals	150 individuals	183 individuals	59	66.24	51.65	145.1	Measured	144.99	145.3	145.8	129.21	164.42	229.4	233.53	225.38	HumanOmniExpress-12v1_H_fwdfwd; HumanOmniExpress-12v1-1_B; HumanOmni1M-Quadv10-H; HumanOmniExpressExome8v1-2_B	Impute2	1KGP3	rvtests	https://pubmed.ncbi.nlm.nih.gov/12177636/
Hoorn	Hoorn study	EUR	580	0.49	70.2	70.4054	69.9225	Fasting	87 individuals	41 individuals	46 individuals	55.1	61.33	48.5377	140.2	Friedewald	147	133.104	132.3	131.36	133.229	221.3	234.18	207.81	Affymetrix Axiom	Minimac	HRC and 1KGP3	rvtests	https://pubmed.ncbi.nlm.nih.gov/8612442/
HRS	Health and Retirement Study	AdmAFR	2743	0.38	62.8	62.7	62.8	NA	52% of individuals	51.6% of individuals	53.3% of individuals	55	57	51.8	NA	NA	NA	NA	NA	NA	NA	216.6	218.4	213.7	Illumina Omni2.5 Beadchip	Minimac	1KGP3	rvtests	https://pubmed.ncbi.nlm.nih.gov/24671021/
HRS	Health and Retirement Study	EUR	11301	0.43	66.9	66.8	67.1	NA	55% of individuals	50.9% of individuals	59.7% of individuals	54.4	58.8	49	NA	NA	NA	NA	NA	NA	NA	219.2	224.2	212.5	Illumina Omni2.5 Beadchip	Minimac	HRC and 1KGP3	rvtests	https://pubmed.ncbi.nlm.nih.gov/24671021/
HUNT	Nord-Trøndelag Health Study	EUR	69345	0.47	48	47.76	48.18	NA	Unknown	Unknown	Unknown	52.8	57.45	47.56	139.7	Friedewald	139.933	139.49	152.7	134.739	172.85	222.5	224.21	220.58	Illumina HumanCoreExome	Minimac	HRC and 1KGP3	rvtests
HyperGen	HyperGEN	EUR	1058	0.59	49.8	50.8658	48.7695	NA	Yes	NA	NA	46.8	52.1596	41.2423	121.8	NA	121.712	121.816	107	157.419	178.961	193.6	204.129	197.127	Affy 5.0	Minimac	HRC and 1KGP3	rvtests
HyperGen_AA	HyperGEN	AdmAFR	1072	0.33	44.1	44.6612	42.8559	NA	Yes	NA	NA	53.3	55.4861	48.7273	119.4	NA	120.663	116.87	107	103.943	113.344	193.6	196.637	187.538	Affy 6.0	Minimac	1KGP3	rvtests
HyperGen-Axiom	Hypertension Genetic Epidemiology Network Axiom chip data	AdmAFR	424	0.46	48.3	48.62	55.66	Fasting	Yes	Yes	Yes	52.9	56.22	48.9	119	Measured	115	124.1	113.9	100	130.8	NA	NA	NA	Affymetrix axiom	Minimac	1KGP3	rvtests	https://pubmed.ncbi.nlm.nih.gov/11799070/
INCHIANTI	Invecchiare in Chianti	EUR	1206	0.44	68.3	69.14	67.19	Fasting	66 individuals	35 individuals	31 individuals	55.9	59.71	51.08	133.6	Measured	140.5	132.9	125.8	120.7	132.1	214.6	224.2	210.1	Illumina Infinium HumanHap550 genotyping chip	Minimac	HRC and 1KGP3	rvtests	https://pubmed.ncbi.nlm.nih.gov/11129752/
INDICO	Indian Diabetes Consortium	SAS	2011	0.55	52.9	52.2705	53.6034	Fasting	Unknown	NA	NA	44.4	48.3657	41.2075	110.1	Measured	114.893	106.363	143.6	141.813	145.312	176	183.803	169.544	Illumina Human610-Quad BeadChips	Minimac	1KGP3	rvtests	https://pubmed.ncbi.nlm.nih.gov/30911093/
Inter99	Inter99	EUR	6170	0.49	46.2	45.84	46.64	Fasting	NA	NA	NA	55.6	60.44	50.55	136.3	Friedewald	130.91	141.96	118.3	101.9	135.47	214.9	211.34	218.58	Illumina HumanOmniExpress-24v1-0_A and HumanOmniExpress-24v1-1_A	Minimac	HRC and 1KGP3	rvtests	https://pubmed.ncbi.nlm.nih.gov/14663300/
JHS	Jackson Heart Study	AdmAFR	1986	0.39	50.2	50.4501	49.7009	Fasting	Yes	Yes	Yes	50.3	53.53	45.19	129.4	Friedewald	126.43	133.99	106.3	97.61	119.76	200.3	199.06	202.19	Affymetrix 6.0	Minimac	1KGP3	rvtests	https://pubmed.ncbi.nlm.nih.gov/16320381/
JoCoOA	The Johnston County Osteoarthritis Project	AdmAFR	565	0.34	58.5	58.69	58.15	NA	NA	NA	NA	NA	NA	NA	NA	NA	NA	NA	NA	NA	NA	209.5	214.36	200.26	Illumina Infinium 1M-Duo	Minimac	1KGP3	rvtests	https://pubmed.ncbi.nlm.nih.gov/17216685/
JoCoOA	The Johnston County Osteoarthritis Project	EUR	1463	0.39	60.7	60.92	60.27	NA	NA	NA	NA	NA	NA	NA	NA	NA	NA	NA	NA	NA	NA	216.6	223.05	206.26	Illumina Infinium 1M-Duo	Minimac	HRC and 1KGP3	rvtests	https://pubmed.ncbi.nlm.nih.gov/17216685/
JPDSC	Japan PGx Data Science Consortium	EAS	2864	0.53	34.7	33.77	35.57	Fasting	No	No	No	63.8	69.83	57.7	106.1	Measured	102.6	109.6	111.7	78.91	140.1	189.8	187.4	191.9	Illumina HumanOmni2.5-8	Minimac	1KGP3	rvtests	https://pubmed.ncbi.nlm.nih.gov/25855068/
Jupiter	Justification for the Use of Statins in Prevention: an Intervention Trial Evaluating Rosuvastatin (JUPITER)	AdmAFR	1688	0.5	66.4	69.3	63.6	NA	NA	NA	NA	52	52	51.9	94.5	Friedewald	100.1	89	123.3	123.4	123.1	171.2	176.9	165.5	Illumina Omni 1M Quad	Minimac	1KGP3	rvtests	https://pubmed.ncbi.nlm.nih.gov/18997196/
KARE	Korea Association REsource	EAS	8840	0.47	52.2	52.61	51.78	Fasting	40 individuals	20 individuals	20 individuals	44.7	45.59	43.63	115.7	Friedewald	116.7	114.5	162.4	148.6	177.9	191.6	191.4	191.7	Affymetrix 5.0	Minimac	1KGP3	rvtests	https://pubmed.ncbi.nlm.nih.gov/19396169/; https://pubmed.ncbi.nlm.nih.gov/21909109/
KNDP-Excluded for imputation-related issues	Korea National Diabetes Program	EAS
KODGP-Excluded as population outlier (only Arabic population received)	Kuwait Obesity Diabetes Genetic Program	Arab living in Kuwait
KORA S3/F3	KORA - Cooperative Health Research in the Region of Augsburg, cohort KORA S3/F3	EUR	4034	0.5	NA	NA	NA	Non-fasting	Yes	Yes	Yes	54.3	60.57	48.14	143.1	Measured	139.2	146.9	174.5	138	210.8	233	231.2	234.9	Illumina Omni 2.5	Minimac	HRC and 1KGP3	rvtests	https://pubmed.ncbi.nlm.nih.gov/16032514/
KORA S4/F4	KORA - Cooperative Health Research in the Region of Augsburg, cohort KORA S4/F4	EUR	2876	0.48	NA	NA	NA	Fasting	Yes	Yes	Yes	56.1	61.31	50.4	142.7	Measured	140.5	145.1	124.8	108.6	142.1	222.7	224.6	220.6	Affymetrix Axiom	Minimac	HRC and 1KGP3	rvtests	https://pubmed.ncbi.nlm.nih.gov/16032514/
KORCULA	CROATIA-Korčula	EUR	2686	0.36	53.9	53.27	55.06	Fasting	Yes	Yes	Yes	56.7	59.89	51.24	144.5	Measured	145.61	142.48	127	115.44	147.16	225.9	227.9	222.38	Illumina HumanHap 370CNV DUO/QUAD Phase 1	PBWT	HRC	rvtests	https://pubmed.ncbi.nlm.nih.gov/19260141/
KSCS	Kangbuk Samsung Cohort Study	EAS	2062	0.56	39.3	38.6	39.9	Fasting	2% of individuals	NA	NA	59.7	66.8	54.1	114.8	NA	106.21	121.62	108.5	80.6	130.5	192.8	187.2	197.3	Illumina HumanCore BeadChips 12v	IMPUTE2	1KGP3	rvtests	https://pubmed.ncbi.nlm.nih.gov/26857595/
LBR	Leicester BIORESOURCE	EUR	1604	0.54	61.4	59.4	62.7	NA	Yes	NA	NA	55.4	63.4	48.7	106.3	NA	114	99.8	141.6	122.8	155.7	173.5	188.1	161.1	Affymetrix UK Biobank Axiom Array R3	Minimac	HRC and 1KGP3	rvtests
LIFE-Adult	LIFE-Adult	EUR	4956	0.48	62.6	61.932	63.279	Fasting	Yes	Yes	Yes	62.9	69.896	55.434	137.4	Measured	140.01	134.66	124.7	113.21	136.85	220.2	228.67	211.27	Affymetrix Axiom CEU	IMPUTE2	1KGP3	rvtests	https://pubmed.ncbi.nlm.nih.gov/26197779/
Living biobank-CHS	Living-biobank-Chinese	EAS	1266	0.5	35.5	35.54	35.52	Both fasting and non-fasting	Yes	Yes	Yes	51.7	56.89	46.64	121.52 non-fasting; 122.74 fasting	Measured	117.47 (Non-fasting); 117.38 (fasting)	125.56 (Non-fasting); 128.05 (fasting)	124.8 non-fasting; 92.3 fasting	95.07 (Non-fasting); 78.07 (fasting)	154.54 (Non-fasting); 106.37 (fasting)	197.7	195.08	200.29	Illumina Omniexpress	Minimac	1KGP3	rvtests	https://pubmed.ncbi.nlm.nih.gov/2348145/;https://pubmed.ncbi.nlm.nih.gov/10333940/;https://pubmed.ncbi.nlm.nih.gov/9328546/; https://pubmed.ncbi.nlm.nih.gov/11693972/; https://pubmed.ncbi.nlm.nih.gov/25884916/
Living biobank-MAS	Living-biobank-Malay	EAS	1199	0.5	37.2	35.04	39.38	Both fasting and non-fasting	Yes	Yes	Yes	44.5	48.22	40.71	138.1 non-fasting; 136.71 fasting	Measured	136.56(Non-fasting); 130.94 (fasting)	139.49 (Non-fasting); 142.59 (fasting)	144.64 non-fasting; 105.96 fasting	123.89 (Non-fasting); 86.17 (fasting)	163.48 (Non-fasting); 126.13 (fasting)	209.1	204.24	213.94	Illumina Omniexpress	Minimac	1KGP3	rvtests	https://pubmed.ncbi.nlm.nih.gov/2348145/;https://pubmed.ncbi.nlm.nih.gov/10333940/;https://pubmed.ncbi.nlm.nih.gov/9328546/; https://pubmed.ncbi.nlm.nih.gov/11693972/
LLFS	Long Life Family Study	EUR	4459	0.45	70.3	69.9443	70.6716	Both fasting and non-fasting	Yes	Yes	Yes	58.9	64.2053	52.478	136.09 fasting; 129.05 non-fasting	Friedewald	131.84 (Non-fasting); 139.59 (fasting)	125.6 (Non-fasting); 131.82 (fasting)	112.27 fasting; 126.68 non-fasting	120.92 (Non-fasting); 108.23 (fasting)	133.69 (Non-fasting); 117.16 (fasting)	217.4	225.561	207.435	Illumina Omni 2.5	Minimac	HRC and 1KGP3	rvtests	https://pubmed.ncbi.nlm.nih.gov/21258136/
LOLIPOP-EW610	London Life Sciences Prespective Population Study	EUR	927	0.73	56	55.7	56.1	Fasting	11% of individuals	9.2% of individuals	12.2% of individuals	54.9	64.2	51.4	139.3	Measured	138	139.8	136.8	118.7	143.5	220.8	225.2	219.2	Illumina Human610	Minimac	HRC and 1KGP3	rvtests	https://pubmed.ncbi.nlm.nih.gov/21909110/; https://pubmed.ncbi.nlm.nih.gov/21909115/
LOLIPOP-EWA	London Life Sciences Prespective Population Study	EUR	582	0.87	54.4	53.8	54.5	Fasting	40% of individuals	9.2% of individuals	44.3% of individuals	50.3	57.6	49.2	139.4	Measured	134.5	140.1	150.6	115.3	155.9	219.2	215.4	219.8	Affymetrix 500K	Minimac	HRC and 1KGP3	rvtests	https://pubmed.ncbi.nlm.nih.gov/18940312/
LOLIPOP-EWP	London Life Sciences Prespective Population Study	EUR	644	1	55.7	NA	55.7	Fasting	44% of individuals	NA	44.4% of individuals	48.6	NA	48.6	137.4	Measured	NA	137.4	162.4	NA	162.4	218.4	NA	218.4	Perlegen custom	Minimac	HRC and 1KGP3	rvtests	https://pubmed.ncbi.nlm.nih.gov/18193046/
LOLIPOP-IA317	London Life Sciences Prespective Population Study	SAS	2121	1	48.3	NA	48.3	Fasting	12% of individuals	NA	11.9% of individuals	47.6	NA	47.6	135	Measured	NA	135	149.3	NA	149.3	212.3	NA	212.3	Illumina HumanHap300K	Minimac	1KGP3	rvtests	https://pubmed.ncbi.nlm.nih.gov/18454146/
LOLIPOP-IA610-Cases	London Life Sciences Prespective Population Study	SAS	2418	0.83	59.2	61.7	58.7	Fasting	67% of individuals	79.3% of individuals	64.3% of individuals	45.3	52.1	43.9	128.3	Measured	131.1	127.7	158.2	141.2	161.8	207.1	213.7	205.7	Illumina Human610	Minimac	1KGP3	rvtests	https://pubmed.ncbi.nlm.nih.gov/19820698/; https://pubmed.ncbi.nlm.nih.gov/19651812/
LOLIPOP-IA610-Controls	London Life Sciences Prespective Population Study	SAS	4130	0.85	53.1	53.7	53	Fasting	16% of individuals	19.3% of individuals	14.8% of individuals	47.4	53.7	46.3	133.5	Measured	136.8	132.9	162.6	130.9	168.2	212.5	216.7	211.7	Illumina Human610	Minimac	1KGP3	rvtests	https://pubmed.ncbi.nlm.nih.gov/19820698/; https://pubmed.ncbi.nlm.nih.gov/19651812/
LOLIPOP-OmniEE	London Life Sciences Prespective Population Study	SAS	830	0.5	49.7	50.8	48.6	Fasting	6% of individuals	8.2% of individuals	4.1% of individuals	49.9	53.1	46.7	128.3	Measured	126	130.7	147.3	122.9	171.5	203.8	203.5	209.8	OmniExpressExome BeadChip	Minimac	1KGP3	rvtests	https://pubmed.ncbi.nlm.nih.gov/23222517/
LURIC-Cases	Ludwigshafen Risk and Cardiovascular Health Study	EUR	2329	0.75	63.9	66.22	63.08	Fasting	57% of individuals	54.7% of individuals	57.7% of individuals	37.5	41.65	36.12	115.6	Measured	123.7	112.86	175.8	176.55	175.5	191	201.91	187.28	Affymetrix 6.0 + Illumina 200k Metabochip	Minimac	HRC	rvtests	https://pubmed.ncbi.nlm.nih.gov/11258203/
LURIC-Controls	Ludwigshafen Risk and Cardiovascular Health Study	EUR	610	0.53	58.3	61.94	55.05	Fasting	19% of individuals	24.6% of individuals	14% of individuals	42.5	46.01	39.33	120.2	Measured	123.02	117.66	163.1	151.08	173.82	198.5	201.79	195.51	Affymetrix 6.0 + Illumina 200k Metabochip	Minimac	HRC	rvtests	https://pubmed.ncbi.nlm.nih.gov/11258203/
MANOLIS (HELIC-MANOLIS)	Hellenic Isolated Cohorts MANOLIS	EUR	1215	0.43	62.1	63.607	60.0618	NA	NA	NA	NA	49.4	53.2355	44.2428	126.6	Both	123.961	130.15	141.9	132.66	154.052	194.5	191.683	198.271	Illumina OmniExpress & HumanExome	Minimac	HRC and 1KGP3	rvtests	https://www.helic.org
MC1	Mexico City sample 1	HIS	1286	0.36	50.5	50.28	50.99	Fasting	Yes	Yes	Yes	46	48.02	42.44	140.6	Measured	142.93	136.53	212.7	205.78	224.79	219.5	223.47	212.5	Affymetrix 5.0	PBWT	1KGP3	rvtests
MC2	Mexico City sample 2	HIS	1782	0.5	52.8	53.81	51.76	Fasting	Yes	Yes	Yes	45.2	49.09	41.29	141	Measured	146.51	135.55	174.8	172.23	177.3	199.7	208.45	190.84	Affymetrix Axiom LAT	PBWT	1KGP3	rvtests
MESA	Multi-ancestry Study of Atherosclerosis	EAS	774	0.49	62.4	62.37	62.5	Fasting	NA	NA	NA	49.3	52.96	45.56	121.5	Friedewald	121.24	121.69	143.1	144.15	142.04	199	202.73	195.17	Affymetrix 6.0	Minimac	1KGP3	rvtests
MESA	Multi-ancestry Study of Atherosclerosis	HIS	1496	0.48	61.4	61.64	61.13	Fasting	NA	NA	NA	47.5	52.28	42.34	126.1	Friedewald	126.94	125.26	158.5	153.23	164.27	204.8	209.76	199.4	Affymetrix 6.0	Minimac	1KGP3	rvtests
MESA	Multi-ancestry Study of Atherosclerosis	AdmAFR	1643	0.46	62.3	62.2	62.45	Fasting	NA	NA	NA	52.4	57.19	46.81	123.9	Friedewald	126.79	120.4	104.7	101.22	108.86	197.1	204.11	188.86	Affymetrix 6.0	Minimac	1KGP3	rvtests	https://pubmed.ncbi.nlm.nih.gov/12397006/
MESA	Multi-ancestry Study of Atherosclerosis	EUR	2674	0.48	62.7	62.66	62.8	Fasting	NA	NA	NA	52.5	58.98	45.39	125.6	Friedewald	125.38	125.74	131.9	130.54	133.48	204.3	210.51	197.46	Affymetrix 6.0	Minimac	HRC	rvtests	https://pubmed.ncbi.nlm.nih.gov/12397006/
METSIM	Metabolic Syndrome in Men	EUR	10037	1	57.7	NA	57.65	Fasting	28% of individuals	NA	28.2% of individuals	55.5	NA	55.52	140.5	Measured	NA	140.5	130.1	NA	130.1	217.6	NA	217.6	Illumina OmniExpress	Minimac	HRC and 1KGP3	rvtests	https://pubmed.ncbi.nlm.nih.gov/28119442/
MexHTG	Mexican Hypertriglyceridemia	HIS	1705	0.52	40.3	41.26	39.41	Fasting	58 individuals	22 individuals	36 individuals	44.4	47.83	41.3	121.4	Friedewald	119.7	123.2	200.6	185.6	214.4	202.5	202.1	202.9	Illumina Human 610 Quad v1 BeadChip	Minimac	1KGP3	rvtests	https://pubmed.ncbi.nlm.nih.gov/23505323/
MGI	Michigan Genomics Initiative	EUR	10994	0.44	55.9	53.9855	58.3229	Unknown	NA	NA	NA	52.7	58.1409	45.876	110.5	Measured	112.077	108.63	137	128.954	147.212	190.5	195.789	183.931	SemiCustom Illumina HumanCoreExome v12.1	Minimac	HRC and 1KGP3	rvtests
MHIB	Montreal Heart Institute Biobank	EUR	3313	0.73	65.1	63.031	65.8175	Non-fasting	Yes	Yes	Yes	47.4	56.1529	44.1634	107.5	Measured	115.813	104.332	179	174.903	180.533	178.1	197.618	170.833	MEGA	Minimac	HRC and 1KGP3	rvtests	https://pubmed.ncbi.nlm.nih.gov/22923420/
MIGEN	Myocardial Infarction Genetics Consortium	EUR	5210	0.77	42.7	46.53	41.53	Fasting	350 individuals	133 individuals	217 individuals	46.7	53.99	44.28	147.8	Friedewald	136.92	151.43	158.8	153.527	160.41	208.9	204.3	210.28	Affymetrix 6.0	Minimac	HRC and 1KGP3	rvtests	https://pubmed.ncbi.nlm.nih.gov/19198609/
MrOS Sweden	Osteoporosis Fractures in Men, The Gothenburg Study	EUR	943	1	75.3	NA	75.25	Fasting	198 individuals	NA	198 individuals	48.9	NA	48.92	135.5	Measured	NA	135.345	128.7	NA	128.4	219	NA	218.9	Illumina HumanOmni1_Quad_v1-0 B array	PBWT	HRC and 1KGP3	rvtests	https://pubmed.ncbi.nlm.nih.gov/16598372/
MVP	Million Veteran Project	HIS	22302	0.92	53.3	43.14	54.21	NA	NA	NA	NA	36.1	45.33	35.22	140.5	Measured	138.6	140.7	282.6	207.8	289.4	222.5	222.3	222.5	MVP Genotyping Array v1.0	Minimac	1KGP3	rvtests	https://pubmed.ncbi.nlm.nih.gov/26441289/
MVP	Million Veteran Project	AdmAFR	62022	0.87	54.7	46.78	55.86	NA	NA	NA	NA	38.9	46.83	37.73	141.9	Measured	139.7	142.2	226.2	161.3	235.5	220.7	220.5	220.7	MVP Genotyping Array v1.0	Minimac	1KGP3	rvtests	https://pubmed.ncbi.nlm.nih.gov/26441289/
MVP	Million Veteran Project	EUR	225770	0.93	60.8	50.76	61.59	NA	NA	NA	NA	36.1	44.89	35.43	139.1	Measured	148.6	138.4	262.3	224.8	265.1	219	235.2	217.8	MVP Genotyping Array v1.0	Minimac	1KGP3	rvtests	https://pubmed.ncbi.nlm.nih.gov/26441289/
NAFLD	NAFLD study	EUR	443	0.42	45.5	47.1111	43.1915	Fasting	56 individuals	36 individuals	20 individuals	55.4	59.8615	49.2772	123	Measured	120.928	125.868	98.7	92.3605	107.503	198.6	199.783	196.914	Illumina Human Core Exome	Minimac	HRC and 1KGP3	rvtests
Nagahama-2500	the Nagahama Prospective Cohort for Comprehensive Human Bioscience (the Nagahama Study)	EAS	2124	0.32	52.9	51.6	55.3	Fasting	11% of individuals	11% of individuals	9.6% of individuals	65.3	69.3	56.8	123.4	Measured	122.7	124.8	91.4	80.7	113.9	206.8	208.8	202.8	Illumina 2.5M	Minimac	1KGP3	rvtests	https://pubmed.ncbi.nlm.nih.gov/26337002/
Nagahama-610K	the Nagahama Prospective Cohort for Comprehensive Human Bioscience (the Nagahama Study)	EAS	2317	0.34	52.9	51.7	55.2	Non-fasting	11% of individuals	10% of individuals	11% of individuals	65.4	69.3	57.9	123.1	Measured	123.6	124.3	103.1	89	130.1	207.5	209.2	204.4	Illumina 610k	Minimac	1KGP3	rvtests	https://pubmed.ncbi.nlm.nih.gov/26337002/
Nagahama-CoreExome	the Nagahama Prospective Cohort for Comprehensive Human Bioscience (the Nagahama Study)	EAS	4441	0.33	52.9	51.7	55.3	Both fasting and non-fasting	11% of individuals	11% of individuals	11% of individuals	65.3	69.3	57.4	123.3	Measured	122.6	124.5	97.5	85	122.6	207.2	209	203.6	Illumina CoreExome	Minimac	1KGP3	rvtests	https://pubmed.ncbi.nlm.nih.gov/26337002/
NBS	Nijmegen Biomedical Study	EUR	4836	0.46	56.1	53.7	58.8	Non-fasting	10% of individuals	7.2% of individuals	13% of individuals	52.7	NA	47.1	138.5	Measured	141.3	135.3	176.8	162	194.2	223.3	228.1	217.8	Illumina Omniexpress -12 & -24	Minimac	HRC and 1KGP3	rvtests	https://pubmed.ncbi.nlm.nih.gov/28082374/
NEO	The Netherlands Epidemiology of Obesity Study	EUR	5688	0.48	56	55.82	56.15	Fasting	16% of individuals	11.7% of individuals	20.3% of individuals	55.3	61.86	48.22	145.6	Friedewald	145.22	145.95	129.8	114.56	146.22	226.4	229.97	222.63	Illumina HumanCoreExome-24v1_A Beadchip	Minimac	HRC	rvtests	https://pubmed.ncbi.nlm.nih.gov/23576214/
NESDA	Netherlands Study of Depression and Anxiety	EUR	2039	0.33	42	41.25	43.49	Fasting	109 individuals	50 individuals	59 individuals	63.2	67.31	54.75	121.9	Measured	118.28	129.41	112.8	102.66	133.83	198.6	197.34	201.18	Affymetrix-Perlegen, Affymetrix 6.0	Minimac	HRC and 1KGP3	rvtests	https://pubmed.ncbi.nlm.nih.gov/20021996/
NFBC66	Northern Finland Birth Cohort 1966	EUR	5303	0.48	31.2	31.1484	31.1536	NA	NA	NA	NA	61.9	65.5055	54.5194	116	Measured	108.794	124.712	105.9	93.8826	119.014	196.6	191.949	201.605	Illumina HumanCNV370DUO Analysis BeadChip	Minimac	HRC and 1KGP3	rvtests	https://pubmed.ncbi.nlm.nih.gov/2976931/
NHAPC	Nutrition and Health of Aging Population in China	EAS	2894	0.43	58.6	58.4108	58.9424	Fasting	Yes	Yes	Yes	49.2	50.9248	47.0271	130.4	Measured	136.152	122.891	123.3	124.094	122.254	185	191.086	177.011	Illumina 660w	IMPUTE2	1KGP3	rvtests	https://pubmed.ncbi.nlm.nih.gov/17466231/
NhsHpfsAffy	NHS/HPFS Affymetrix	EUR	2992	0.59	62.4	60.17	64.26	Fasting	Yes	Yes	Yes	50.6	59.94	44.39	141.4	Measured	139.73	142.69	139.3	126.81	151.05	220.3	225.23	216.9	Affymetrix 6.0	Minimac	HRC and 1KGP3	rvtests	https://pubmed.ncbi.nlm.nih.gov/28301549/
NhsHpfsPhsOmni	NHS/HPFS/PHS OmniExpress	EUR	1973	0.24	60.7	59.47	64.7	Fasting	Yes	Yes	Yes	57.4	60.09	47.65	141.5	Measured	137.04	148.2	132.7	125.69	145.94	220.4	220.19	221.05	Illumina OmniExpress multiple versions	Minimac	HRC and 1KGP3	rvtests	https://pubmed.ncbi.nlm.nih.gov/28301549/
NhsNhs2HpfsHuco	NHS/NHS2/HPFS HumanCore	EUR	1621	0.29	56.8	53.37	65.13	Fasting	Yes	Yes	Yes	57.1	62.88	46.6	133.9	Measured	128.46	145.38	123.7	118.31	139.76	213.5	211.61	218.14	Illumina HumanCoreEx multiple versions	Minimac	HRC and 1KGP3	rvtests	https://pubmed.ncbi.nlm.nih.gov/28301549/
NhsNhs2HpfsPhsIllu	NHS/NHS2/HPFS/PHS IlluminaHumanHap	EUR	2823	0.2	58.5	57.11	63.98	Fasting	Yes	Yes	Yes	57.8	61.05	47.73	138.6	Measured	133.51	142.71	127.1	123.25	137.76	218.8	218.06	221.93	Illumina HumanHap multiple versions	Minimac	HRC and 1KGP3	rvtests	https://pubmed.ncbi.nlm.nih.gov/28301549/
NhsNhs2HpfsPhsOnco	NHS/NHS2/HPFS/PHS OncoArray	EUR	3054	0.33	55.2	51.08	63.34	Fasting	Yes	Yes	Yes	53.6	62.56	46.65	137.5	Measured	131.76	140.87	114.3	111.49	127.3	212.6	210.19	217.62	Illumina OncoArray	Minimac	HRC and 1KGP3	rvtests	https://pubmed.ncbi.nlm.nih.gov/28301549/
NICOLA	Northern Ireland Cohort for Longitudinal Study of Ageing	EUR	2488	0.48	64.2	63.2697	65.1147	NA	NA	NA	NA	57.9	63.7296	51.5636	111.5	Friedewald	120.541	101.457	152.7	139.38	167.046	199.3	211.921	185.68	Infinium CoreExome-24 v1.1	Minimac	HRC and 1KGP3	rvtests
NorfolkIsland- Excluded for issues with trait transformation	Norfolk Island Cohort
NSHD	National Survey of Health and Development	EUR	2449	0.5	53	53	53	Non-fasting	73 individuals	22 individuals	51 individuals	64.4	70.82	57.36	136.9	Friedewald	135.915	138.018	189.7	160.386	219.176	235.3	237.235	233.322	DrugDev consortium array	Minimac	HRC	rvtests	https://pubmed.ncbi.nlm.nih.gov/16204333/; https://pubmed.ncbi.nlm.nih.gov/21345808/
NTR	Netherlands Twin Register	EUR	8070	0.37	44.2	43.68	45.16	Fasting	583 individuals	288 individuals	295 individuals	54.8	58.74	48.1	118.3	Friedewald	117.12	120.4	118.7	108.87	135.45	196.8	197.57	195.6	Perlegen-Affymetrix, Affymetrix 6.0, Axiom, Illumina 660, 1M, GSA + NTR-GONL	Minimac	HRC and 1KGP3	rvtests	https://pubmed.ncbi.nlm.nih.gov/20477721/
OBB	Oxford Biobank	EUR	7169	0.44	41.61	41.49	41.75	Fasting	NA	NA	NA	53.3	58.61	46.47	127.21	NA	121.1	135.17	101.91	83.48	125.6	200.65	196.27	206.28	Affymetrix Axiom UK Biobank array	Minimac	HRC and 1KGP3	rvtests	https://pubmed.ncbi.nlm.nih.gov/29040543/
OGP	Ogliastra Genetic Park	EUR	1100	0.61	53	51.99	53.699	Fasting	62 individuals	23 individuals	39 individuals	53.6	60.25	49.382	137.9	Measured	138.74	137.315	106.2	81.701	121.563	212.5	215.062	210.945	Affymetrix 500K Gene Chip	Minimac	HRC and 1KGP3	rvtests	https://pubmed.ncbi.nlm.nih.gov/20823129/
ORCADES	Orkney Complex Disease Study	EUR	1421	0.4	53.2	52.91	53.66	Fasting	187 individuals	95 individuals	92 individuals	58.3	62.4	51.95	132	Friedewald	129.77	135.54	98.2	94.13	104.71	209.7	210.31	208.7	Illumina Hap300, Illumina Omni1, Illumina OmniExpress	PBWT	HRC	rvtests	http://www.orcades.ed.ac.uk/orcades/; https://www.mrc.ac.uk/research/facilities-and-resources-for-researchers/cohort-directory/orkney-complex-disease-study-orcades/
PARC	the Pharmacogenomics and Risk of Cardiovascular Disease	EUR	1798	0.7	61.6	62	61.4	Fasting	No	No	No	42	51	38	133	Measured	137	131	177	157	185	214	224	210	Illumina 300K and 610K	Minimac	HRC	rvtests	https://pubmed.ncbi.nlm.nih.gov/16516587/; https://pubmed.ncbi.nlm.nih.gov/11434828/
pcosN	pcosN	EAS	975	0	24.9	24.9	NA	NA	NA	NA	NA	49.7	49.7	NA	110.4	NA	110.4	NA	75.1	75.1	NA	175.1	175.1	NA	NA	Minimac	1KGP3	rvtests
PMBB	Penn Medicine BioBank	AdmAFR	924	0.5	55.5	54.48	56.56	Non-fasting	NA	NA	NA	47.9	51.78	43.35	118.2	Measured	122.8	113.6	115.4	113.2	117.9	206.4	216.4	196.3	Illumina Quad Omni	Minimac	1KGP3	rvtests
PMBB	Penn Medicine BioBank	EUR	2470	0.67	62.7	62.38	62.83	Non-fasting	NA	NA	NA	48.1	56.29	43.02	106.6	Measured	117.4	101.2	129.2	126.8	130.6	197.8	219.1	187.3	Illumina Quad Omni	Minimac	HRC and 1KGP3	rvtests
POMAK (HELIC-Pomak)	Hellenic Isolated Cohorts Pomak	EUR	926	0.29	43.4	41.6815	47.5756	NA	NA	NA	NA	44	46.2595	38.6162	125.2	Both	120.777	125.192	148.5	133.916	148.461	188.3	189.881	188.258	Illumina OmniExpress & HumanExome	Minimac	HRC and 1KGP3	rvtests	https://www.helic.org
POPGEN	PopGen controls	EUR	940	0.61	53.7	52.2486	54.5557	NA	NA	NA	NA	64.8	NA	NA	130.2	Friedewald	127.78	131.75	109.947	99.4843	117.919	161.2	NA	NA	Affymetrix Axiom	Minimac	HRC and 1KGP3	rvtests	https://pubmed.ncbi.nlm.nih.gov/16490960/
PREVEND	Prevention of REnal and Vascular ENd-stage Disease	EUR	3428	0.51	49.6	48.2005	50.9337	Fasting	4% of individuals	3.1% of individuals	4% of individuals	50.6	57.1711	44.2606	159.3	Measured	152.107	166.285	128.5	111.462	144.803	221	219.264	222.661	Illumina Cyto SNP12 v2 array	Minimac	HRC	rvtests	https://pubmed.ncbi.nlm.nih.gov/12356629/
PROCARDIS- Controls	PRecOcious Coronary ARtery DISease	EUR	1635	0.67	57.3	59.78	56.05	94% Fasting	7% of individuals	7.8% of individuals	7.14% of individuals	54.1	63.81	49.42	129.3	Measured	130.19	128.87	123.3	112.7	128.44	211.4	223.1	205.7	Illumina 600K & Illumina 1M	Minimac	HRC and 1KGP3	rvtests	https://pubmed.ncbi.nlm.nih.gov/26343387/
PROCARDIS-Cases	PRecOcious Coronary ARtery DISease	EUR	4218	0.73	61.9	62.95	61.6	56% Fasting	71% of individuals	69.2% of individuals	71.9% of individuals	44.2	49.45	42.3	138.2	Measured	141.7	136.94	180.5	179.45	180.9	212.9	223.2	209.07	Illumina 600K & Illumina 1M	Minimac	HRC and 1KGP3	rvtests	https://pubmed.ncbi.nlm.nih.gov/26343387/
PROMIS1	Pakistan Risk of Myocardial Infarction Study	SAS	8058	0.81	53.4	54.98	53.05	Both	937 individuals	147 individuals	790 individuals	34.8	38.49	33.99	110.6	Measured	112.3	110.24	206.7	196.42	209.11	183.3	185.8	182.71	Illumina Quad Human660	Minimac	1KGP3	rvtests	https://pubmed.ncbi.nlm.nih.gov/19404752/
PROMIS2	Pakistan Risk of Myocardial Infarction Study	SAS	8052	0.82	54.4	56.25	53.95	Both	2098 individuals	321 individuals	1777 individuals	33.8	37.09	33.05	115.9	Measured	118.46	115.29	208.3	197.66	210.63	190.9	194.55	190.03	Illumina Human OmniExpress 770 K	Minimac	1KGP3	rvtests	https://pubmed.ncbi.nlm.nih.gov/19404752/
PROSPER	PROspective Study of Pravastatin in the Elderly at Risk	EUR	5187	0.48	75.3	75.66	75	Fasting	No	No	No	49.5	53.07	45.58	146.4	Measured	154.27	138.06	137.1	140.97	132.89	219.9	231.85	207.03	Illumina 660K	Minimac	HRC	rvtests	https://pubmed.ncbi.nlm.nih.gov/12457784/; https://pubmed.ncbi.nlm.nih.gov/21977987/
QFS	Quebec Family Study	EUR	877	0.43	42.4	42.6532	42.1087	Fasting	No	No	No	47.4	51.44	42.04	119.5	Friedewald	117.45	122.2	138.7	133.24	145.93	193.5	194.57	192.19	Illumina 610-Quad chip	Minimac	HRC and 1KGP3	rvtests	https://pubmed.ncbi.nlm.nih.gov/23505185/
QIMR	QIMR Berghofer Genetic Epidemiology Cohort	EUR	13372	0.38	48.4	47.7188	49.484	Non-fasting	NA	NA	NA	59.2	63.8648	51.503	125.9	Friedewald	123.072	130.401	167.2	147.554	199.487	218.9	217.796	220.814	Illumina 317,370,610,660,Core+Exome,PsychArray,Omni2.5,OmniExpress	Minimac	HRC and 1KGP3	rvtests	https://pubmed.ncbi.nlm.nih.gov/16899162/
Raine Study	The Raine Study	EUR	903	0.52	20	19.96	20.03	Fasting	NA	NA	NA	51.1	55.57	47.04	96.4	Friedewald	100.02	93.126	94.9	94.34	101.14	167.1	174.5	160.19	Illumina Human 660W Quad Array	Minimac	HRC and 1KGP3	rvtests	https://pubmed.ncbi.nlm.nih.gov/8105165/
RHS	Ragama Health Study	SAS	1796	0.46	52.2	52.059	52.4732	Fasting	No	No	No	49.7	50.3	48.9	135.8	Measured	141.7	128.8	127.2	123	132.1	210.8	216.6	203.9	Illumina 610K, Omni-2.5M	Minimac	1KGP3	rvtests	https://pubmed.ncbi.nlm.nih.gov/19476560/
RISC	Relationship between Insulin Sensitivity and Cardiovascular Disease	EUR	1064	0.44	44	44.46	43.34	NA	NA	NA	NA	55	60.7025	47.9047	112.4	Measured	106.79	119.51	96.2	83.149	112.471	186.6	184.195	189.647	Affymetrix 6.0	Minimac	HRC and 1KGP3	rvtests	https://pubmed.ncbi.nlm.nih.gov/14968294/
ROSMAP1	Religious Orders Study & the Rush Memory and Aging Project	EUR	1162	0.26	80.2	80.1	80.7	Non-fasting	28% of individuals	27% of individuals	30.9% of individuals	58.4	61	50.7	107.9	Measured	110.8	99.5	148.5	152.1	137.7	211	217.3	192.4	Affy 6.0 and Illimina Omni Express	Minimac	HRC	rvtests	https://pubmed.ncbi.nlm.nih.gov/22471867/; https://pubmed.ncbi.nlm.nih.gov/22471860/
ROSMAP2	Religious Orders Study & the Rush Memory and Aging Project	EUR	304	0.24	80.7	80.3	82.1	Non-fasting	42% of individuals	39.8% of individuals	50.7% of individuals	60.5	64.2	49.7	96.2	Measured	100.9	81.9	134.9	139	122.4	203.6	212.4	177.1	Affy 6.0 and Illimina Omni Express	Minimac	HRC	rvtests	https://pubmed.ncbi.nlm.nih.gov/22471867/; https://pubmed.ncbi.nlm.nih.gov/22471860/
RS1	Rotterdam Study I	EUR	3290	0.43	72.4	72.7116	71.8725	Fasting	404 individuals	217 individuals	187 individuals	53.8	57.8102	48.3985	151.4	Measured	154.99	146.487	133.2	134.518	131.348	225.4	233.44	214.526	Illumina 550K	Minimac	HRC and 1KGP3	rvtests	https://pubmed.ncbi.nlm.nih.gov/29064009/
RS2	Rotterdam Study II	EUR	1934	0.46	64.7	64.7631	64.5286	Fasting	245 individuals	124 individuals	121 individuals	53.3	57.9596	47.7803	150.2	Measured	153.043	146.762	137.9	134.362	142.026	224.2	231.305	215.889	Illumina 550K	Minimac	HRC and 1KGP3	rvtests	https://pubmed.ncbi.nlm.nih.gov/29064009/
RS3	Rotterdam Study III	EUR	2963	0.44	57.3	57.4284	57.032	Fasting	658 individuals	331 individuals	327 individuals	55.4	61.496	47.5986	144.9	Measured	146.354	143.07	134.1	122.327	149.247	215.8	222.043	207.622	Illumina 550K	Minimac	HRC and 1KGP3	rvtests	https://pubmed.ncbi.nlm.nih.gov/29064009/
SardiNIA	SardiNIA	EUR	5651	0.42	45.5	45.18	45.91	NA	NA	NA	NA	64.5	68.69	58.81	129.8	Friedewald	127.84	132.44	90.4	78.08	107.31	212.2	212.07	212.26	Illumina Metabochip + Immunochip + OmniExpress + ExomeChip	Minimac	HRC and 1KGP3	rvtests	https://pubmed.ncbi.nlm.nih.gov/26366554/
SBCS	Shanghai Breast Cancer Study	EAS	1870	0	49.9	49.9	NA	Fasting	No	no	NA	51.1	51.1	NA	99.9	Friedewald	99.9	NA	129.2	129.2	NA	179.3	179.3	NA	Affymetrix 6.0	Minimac	1KGP3	rvtests	https://pubmed.ncbi.nlm.nih.gov/28334899/
SCES-610	Singapore Chinese Eye Study (SCES)	EAS	1887	0.51	58.5	58.02	58.92	Non-fasting	Yes	Yes	Yes	50.1	55.69	44.71	138.3	Measured	140.31	136.41	167.5	147.6	186.31	224.1	229.93	218.62	Illumina Human610-Quad	Minimac	1KGP3	rvtests	https://pubmed.ncbi.nlm.nih.gov/19995197/
SCES-omni	Singapore Chinese Eye Study (SCES)	EAS	615	0.51	60.3	59.81	60.76	Non-fasting	Yes	Yes	Yes	51.6	57.66	45.84	138	Measured	139.69	136.35	160.6	136.64	183.47	218.3	223.83	213.02	Illumina Omniexpress	Minimac	1KGP3	rvtests	https://pubmed.ncbi.nlm.nih.gov/19995197/
SCHS- CAD cases	Singapore Chinese Health Study Coronary Artery Disease	EAS	719	0.65	66.6	68.41	65.668	Non-fasting	NA	NA	NA	49.4	54.903	46.464	128.8	Measured	133.451	126.326	148.1	153.724	145.07	205.1	216.317	199.001	Illumina OmniZhonghua	Minimac	1KGP3	rvtests	https://pubmed.ncbi.nlm.nih.gov/26584805/; https://pubmed.ncbi.nlm.nih.gov/26390057/
SCHS- CAD controls	Singapore Chinese Health Study Coronary Artery Disease	EAS	1282	0.64	66.3	68.011	65.318	Non-fasting	NA	NA	NA	52	57.007	49.147	122.4	Measured	126.75	119.859	138.6	133.53	141.542	199.9	208.803	194.8	Illumina OmniZhonghua	Minimac	1KGP3	rvtests	https://pubmed.ncbi.nlm.nih.gov/26584805/; https://pubmed.ncbi.nlm.nih.gov/26390057/
SCHS- T2D cases	Singapore Chinese Health Study	EAS	488	0.48	61.9	61.56	62.28	Both	NA	NA	NA	43.7	46.52	40.64	118.88 non-fasting; 128.16 fasting	Friedewald	123.02 (non-fasting); 135.53 (fasting)	114.35 (non-fasting); 119.9 (fasting)	204.87 non-fasting; 168.83 fasting	200.55 (non-fasting); 169.05 (fasting)	209.46 (non-fasting); 168.6 (fasting)	201.3	209.74	192.02	Affymetrix axiom asian	Minimac	1KGP3	rvtests	https://pubmed.ncbi.nlm.nih.gov/11759279/; https://pubmed.ncbi.nlm.nih.gov/24520337/
SCHS- T2D controls	Singapore Chinese Health Study	EAS	492	0.46	62.1	61.51	62.73	Both	NA	NA	NA	48.7	52.23	44.63	119.31 non-fasting; 130.57 fasting	Friedewald	124.92 (non-fasting); 132.87 (fasting)	112.8 (non-fasting); 127.92 (fasting)	161.16 non-fasting; 118.26 fasting	153.18 (non-fasting); 108.67 (fasting)	170.46 (non-fasting); 129.5 (fasting)	200.5	206.97	193.05	Affymetrix axiom asian	Minimac	1KGP3	rvtests	https://pubmed.ncbi.nlm.nih.gov/11759279/; https://pubmed.ncbi.nlm.nih.gov/24520337/
SDC	Steno Diabetes Center T2D Cases	EUR	825	0.6	62.3	64.01	61.17	Fasting	NA	NA	NA	43.7	46.48	41.87	139.6	Friedewald	146.01	135.25	197.8	209.11	190.13	221.3	232.97	213.29	Illumina HumanOmniExpress-24v1-0_A and HumanOmniExpress-24v1-1_A	Minimac	HRC and 1KGP3	rvtests	https://pubmed.ncbi.nlm.nih.gov/23160641/
SHIP	Study of Health in Pomerania	EUR	4035	0.49	49.8	48.6	50.9	Non-fasting	Yes	Yes	Yes	55.8	61.2	50.2	142	Measured	139	144	161	138	186	226	226	227	Affymetrix Genome-Wide SNP Array 6.0	Minimac	HRC	rvtests	https://pubmed.ncbi.nlm.nih.gov/20167617/
SHIPT	Study of Health in Pomerania	EUR	985	0.44	50.1	50.1	50.1	Fasting	Yes	Yes	Yes	57.2	62.3	50.8	136	Measured	134	138	123	113	137	216	220	212	Illumina Infinium® HumanOmni2.5 BeadChip	Minimac	HRC	rvtests	https://pubmed.ncbi.nlm.nih.gov/20167617/
SIGMA1	SIGMA1	HIS	1530	0.4	57.4	57.16	57.87	Fasting	No	No	No	42.4	44.92	37.59	149.7	Friedewald	151.5	146.88	199.4	188.8	218.17	213.4	217.38	207.44	ILLUMINA OMNI 2.5-ExomeArray-WES	IMPUTE2	1KGP3	rvtests	https://www.ncbi.nlm.nih.gov/pubmed/24390345; https://www.ncbi.nlm.nih.gov/pubmed/28838971; https://www.ncbi.nlm.nih.gov/pubmed/24915262
SIGMA2	SIGMA2	HIS	728	0.43	58.6	58.33	58.95	Fasting	No	No	No	43.5	46.65	38.82	156.1	Friedewald	157.6	154.04	208.8	192.76	232.23	221.2	223.19	218.49	ILLUMINA OMNI 2.5-ExomeArray	IMPUTE2	1KGP3	rvtests	https://www.ncbi.nlm.nih.gov/pubmed/24390345; https://www.ncbi.nlm.nih.gov/pubmed/28838971; https://www.ncbi.nlm.nih.gov/pubmed/24915262
SiMES	Singapore Malay Eye Study	EAS	2541	0.49	59.1	58.31	59.88	Non-fasting	Yes	Yes	Yes	52.2	56.63	47.67	136.9	Measured	137.95	135.81	142.7	136.32	149.2	217.4	221.61	213.07	Illumina 610-Quad	Minimac	1KGP3	rvtests	https://pubmed.ncbi.nlm.nih.gov/17365815/
SINDI	Singapore Indian Eye Study	EAS	2538	0.51	58	57.56	58.5	Non-fasting	Yes	Yes	Yes	41	44.91	37.15	141.3	Measured	142.96	139.65	174.8	156.75	192.01	212.6	215.96	209.47	Illumina 610-Quad	Minimac	1KGP3	rvtests	https://pubmed.ncbi.nlm.nih.gov/19995197/
SORBS	Sorbs	EUR	883	0.59	48.19	48.11	48.32	Fasting	Unknown	NA	NA	62.79	67.24	56.44	131.29	NA	128.01	135.96	119.98	103.03	144.14	206.83	205.58	208.62	500K Affymetrix GeneChip (250K Sty and 250K Nsp arrays, Affymetrix, Inc) and Affymetrix Genome-Wide Human SNP Array 6.0	Minimac	HRC and 1KGP3	rvtests	https://pubmed.ncbi.nlm.nih.gov/19584900/
SP2-1M	Singapore Prospective Study Program	EAS	956	0.64	46.9	44.92	48.06	Fasting	Yes	Yes	Yes	55.1	62.1	51.07	120.8	Friedewald	116.53	123.18	119.2	96.76	131.97	202.2	199.53	203.78	Illumina 1M duov3	Minimac	1KGP3	rvtests	https://pubmed.ncbi.nlm.nih.gov/2348145/;https://pubmed.ncbi.nlm.nih.gov/10333940/; https://pubmed.ncbi.nlm.nih.gov/9328546/;https://pubmed.ncbi.nlm.nih.gov/11693972/
SP2-550	Singapore Prospective Study Program	EAS	334	0.76	49.7	49.84	49.67	Fasting	Yes	Yes	Yes	54	63.74	50.92	122.3	Friedewald	119.92	123.06	131.6	102.21	140.85	207.2	209.76	206.42	Illumina 550 duo	Minimac	1KGP3	rvtests	https://pubmed.ncbi.nlm.nih.gov/2348145/;https://pubmed.ncbi.nlm.nih.gov/10333940/; https://pubmed.ncbi.nlm.nih.gov/9328546/;https://pubmed.ncbi.nlm.nih.gov/11693972/
SP2-610	Singapore Prospective Study Program	EAS	1148	0.23	48.7	48.76	48.49	Fasting	Yes	Yes	Yes	58.8	61.44	49.94	120.7	Friedewald	119.82	123.57	109.4	103.52	128.69	205.6	206.11	204.09	Illumina Human610-Quad Beadchips	Minimac	1KGP3	rvtests	https://pubmed.ncbi.nlm.nih.gov/2348145/;https://pubmed.ncbi.nlm.nih.gov/10333940/; https://pubmed.ncbi.nlm.nih.gov/9328546/;https://pubmed.ncbi.nlm.nih.gov/11693972/
STRIP	Special Turku Coronary Risk Factor Intervention Project - Parents	EUR	1043	0.46	33.5	32.7287	34.3895	Fasting	No	No	No	48.3	51.8547	44.0627	127.6	Friedewald	121.249	135.889	107.6	84.4771	136.789	201.6	196.425	207.641	Illumina InfiniumCoreExome-24 v1.1	Minimac	HRC and 1KGP3	rvtests	https://pubmed.ncbi.nlm.nih.gov/28727955/
SWHS	Shanghai Women Health Study	EAS	607	0	52.6	52.6	NA	Fasting	No	no	NA	50.6	50.6	NA	99.5	Friedewald	99.5	NA	179.5	179.5	NA	182.9	182.9	NA	Affymetrix 6.0	Minimac	1KGP3	rvtests	https://pubmed.ncbi.nlm.nih.gov/28334899/
THISEAS- CAD Case	The Hellenic study of Interactions between Single nucleotide polymorphisms and Eating in Atherosclerosis Susceptibility	EUR	266	0.83	62.1	66.6094	61.1549	Fasting	162 individuals	20 individuals	142 individuals	46.6	52.8864	45.3144	116.9	Measured	141.245	111.957	145.8	151.045	144.765	187.2	210.667	182.365	HumanOmniExpress-12v1-Multi_B	Minimac	HRC and 1KGP3	rvtests	https://pubmed.ncbi.nlm.nih.gov/20167083/
THISEAS- CAD Control	The Hellenic study of Interactions between Single nucleotide polymorphisms and Eating in Atherosclerosis Susceptibility	EUR	575	0.52	54.8	55.7443	53.9745	Fasting	120 individuals	43 individuals	77 individuals	53.3	56.8327	50.2146	130.7	Measured	133.67	128.072	125.6	118.951	131.505	208.9	213.401	204.741	HumanOmniExpress-12v1-Multi_B	Minimac	HRC and 1KGP3	rvtests	https://pubmed.ncbi.nlm.nih.gov/20167083/
THRV	Taiwan Hypertension study of Rare Variants	EAS	1567	0.47	56.9	56.47	57.39	NA	NA	NA	NA	48.3	52.46	43.78	122.2	Both	125.5	118.5	122.1	112.7	132.41	194.5	201.5	186.8	Custom design on Illumina Human Core Chip background	Minimac	1KGP3	rvtests	https://pubmed.ncbi.nlm.nih.gov/29455858/
TRAILS-POP	Tracking Adolescents’ Individual Lives Survey - Population Cohort	EUR	1096	0.48	15.7	15.729	15.6926	Fasting	1 individual	1 individual	1 individual	56	58.2436	53.5815	88	Measured	92.7848	82.6623	67.3	70.3952	63.868	147.1	154.765	138.753	Illumina Cyto SNP12 v2	Minimac	HRC and 1KGP3	rvtests	https://pubmed.ncbi.nlm.nih.gov/18263649/
TUDR	Taiwan US Diabetic Retinopathy Study	EAS	897	0.52	64.5	62.81	65.97	NA	NA	NA	NA	42.4	43.9	41.02	119.4	Both	126.45	112.82	168.4	184.45	153.48	195.6	207.61	184.53	Illumina HumanOmniExpress-12v1_A	Minimac	1KGP3	rvtests	https://pubmed.ncbi.nlm.nih.gov/2356282/;https://pubmed.ncbi.nlm.nih.gov/23562823/
TUK	Twins UK	EUR	3569	0	64.1	64.09	NA	Non-fasting	No	No	NA	72.3	72.34	NA	121	Friedewald	120.95	NA	93.3	93.31	NA	212.5	212.46	NA	HumanHap300, HumanHap610Q, 1M-Duo and 1.2MDuo 1M	Minimac	1KGP3	rvtests	https://pubmed.ncbi.nlm.nih.gov/11780939/
TWINGENE	TWINGENE	EUR	8057	0.45	65.1	64.65	65.5	Fasting	No	No	No	55.2	60.63	48.48	151.1	Friedewald	153.48	148.2	118.4	113.27	124.74	229.3	236.39	220.71	lllumina HumanOmniExpress	Minimac	HRC and 1KGP3	rvtests	https://pubmed.ncbi.nlm.nih.gov/23137839/
TWT2D	Taiwan Type 2 Diabetes Study	EAS	1849	0.51	55	57.26	52.81	Both	156 individuals	88 individuals	68 individuals	49.4	53.17	45.74	109.2	Measured	112.83	105.8	154.9	146.51	163.01	192.2	197.3	187.38	Illumina 550K	Minimac	1KGP3	rvtests	https://pubmed.ncbi.nlm.nih.gov/20174558/
UKB	UK Biobank	SAS	6827	0.53	53.5	53.2	53.9	NA	26.2% of individuals	19.8% of individuals	32.0% of individuals	49	53.5	44.7	129	Measured	130.815	127.061	174	156.7	189.1	205	210.2	200	UK Biobank Axiom	IMPUTE4	HRC and UK10K+1KGP3	SAIGE	https://pubmed.ncbi.nlm.nih.gov/30305743/
UKB	UK Biobank	AdmAFR	6876	0.43	51.9	52	51.8	NA	15.9% of individuals	14.5% of individuals	17.6% of individuals	55	59.3	50.3	126	Measured	125.756	125.918	108	96.7	123.4	202	204.7	199	UK Biobank Axiom	IMPUTE4	HRC and UK10K+1KGP3	SAIGE	https://pubmed.ncbi.nlm.nih.gov/30305743/
UKB	UK Biobank	EUR	389344	0.46	56.9	56.72	57.15	NA	17.5% of individuals	12.7% of individuals	23.1% of individuals	56.1	61.8	49.6	138.1	Measured	140.901	134.757	155.7	138.7	175.7	221	228.2	212.5	UK Biobank Axiom	IMPUTE4	HRC and UK10K+1KGP3	SAIGE	https://pubmed.ncbi.nlm.nih.gov/30305743/
USOC (UKHLS)	The UK Household Longitudinal Study	EUR	9807	0.44	52.4	52.1038	52.8494	NA	NA	NA	NA	59.9	65.1377	53.1137	116.8	Both	118.603	114.523	160.2	141.516	183.919	202.6	206.849	197.255	Illumina HumanCoreExome	Minimac	HRC and 1KGP3	rvtests	https://www.understandingsociety.ac.uk/
Vejle- T2D Cases	Vejle Biobank cases	EUR	2042	0.61	63.6	62.83	64.01	Fasting	NA	NA	NA	49.4	54.17	46.35	116.5	Measured	119.18	114.78	156.8	156.82	156.83	195.2	203.31	190.05	Illumina HumanOmniExpress-24v1-0_A and HumanOmniExpress-24v1-1_A	Minimac	HRC and 1KGP3	rvtests	https://pubmed.ncbi.nlm.nih.gov/27799821/
Vejle- T2D Controls	Vejle Biobank controls	EUR	2201	0.46	58.9	56.51	61.27	Fasting	NA	NA	NA	60.7	66.13	55.28	128.2	Measured	125.67	131.06	110.7	102.73	118.68	210.8	212.31	208.95	Illumina HumanOmniExpress-24v1-0_A and HumanOmniExpress-24v1-1_A	Minimac	HRC and 1KGP3	rvtests	https://pubmed.ncbi.nlm.nih.gov/27799821/
VIKING	VIKING	EUR	2034	0.39	49.4	48.5916	50.6885	Fasting	150 individuals	58 individuals	92 individuals	58.9	63.15	52.35	129.1	Measured	128.04	130.7	87.1	80.58	97.19	205.6	207.39	202.91	Illumina HumanOmniExpressExome8v1-2_A	PBWT	HRC	rvtests	https://www.mrc.ac.uk/research/facilities-and-resources-for-researchers/cohort-directory/viking-health-study-shetland-vhss/
VIS	CROATIA-Vis	EUR	994	0.41	56.1	56.33	55.72	Fasting	Yes	Yes	Yes	28.8	30.56	26.35	68.8	Measured	67.96	69.99	283.6	277.667	292.104	109.6	111.3	107.1	Illumina HumanHap300v1	PBWT	HRC	rvtests
WGHS	Women's Genome Health Study	EUR	23185	0	54.7	54.7	NA	Both	NA	NA	NA	53.8	53.8	NA	124.1	Measured	124.1	NA	144	144	NA	211.9	211.9	NA	HumanHap300 Duo and iSelect	Minimac	HRC	rvtests	https://pubmed.ncbi.nlm.nih.gov/18070814/
WHI-AA	Women's Health Initiative	AdmAFR	8270	0	61.6	61.6	NA	Fasting	No	No	NA	56.6	56.6	NA	144.9	Friedewald	144.9	NA	113.2	113.2	NA	224.1	224.1	NA	Affymetrix 6.0	Minimac	1KGP3	rvtests	https://pubmed.ncbi.nlm.nih.gov/9492970/
WHI-GARNET	Women's Health Initiative	EUR	4199	0	65.7	65.68	NA	NA	10% of individuals	10% of individuals	NA	51.8	51.8	NA	148.3	Friedewald	148.3	NA	165.1	165.1	NA	232.7	232.7	NA	Illumina HumanOmni1-Quad v1-0 B	Minimac	HRC	rvtests	https://pubmed.ncbi.nlm.nih.gov/14575940/
WHI-GECCO	Women's Health Initiative	EUR	119	0	67.2	67.2	NA	NA	11% of individuals	11% of individuals	NA	56.1	56.1	NA	125.1	Friedewald	125.1	NA	173.4	173.4	NA	226.5	226.5	NA	Cytochip 370K	Minimac	HRC	rvtests	https://pubmed.ncbi.nlm.nih.gov/14575940/
WHI-HIPFX	Women's Health Initiative	EUR	401	0	70	70.02	NA	NA	9% of individuals	9% of individuals	NA	56.7	56.7	NA	134.7	Friedewald	134.7	NA	157.2	157.2	NA	224	224	NA	Illumina 550K and 610K	Minimac	HRC	rvtests	https://pubmed.ncbi.nlm.nih.gov/14575940/
WHI-HL	Women's Health Initiative	HIS	3480	0	60.3	60.3	NA	Fasting	No	No	NA	52.6	52.6	NA	140.4	Friedewald	140.4	NA	159.4	159.4	NA	225	225	NA	Affymetrix 6.0	Minimac	1KGP3	rvtests	https://pubmed.ncbi.nlm.nih.gov/9492970/
WHII	Whitehall II	EUR	3399	0.77	49.2	49.9149	48.9945	Fasting	1% of individuals	35 individuals	8 individuals	27 individuals	66.2086	51.0328	169.6	Friedewald	164.682	171.12	131.8	102.314	140.717	250.2	251.536	249.73	DrugDev consortium array	Minimac	HRC	rvtests
WHI-LLS	Women's Health Initiative	EUR	1096	0	68.5	68.54	NA	NA	8% of individuals	8% of individuals	NA	54.5	54.5	NA	152.6	Friedewald	152.6	NA	141.1	141.1	NA	235.1	235.1	NA	HumanOmniExpressExome-8v1_B	Minimac	HRC	rvtests	https://pubmed.ncbi.nlm.nih.gov/14575940/
WHI-MOPMAP	Women's Health Initiative	EUR	90	0	64.8	64.77	NA	NA	9% of individuals	9% of individuals	NA	59.3	59.3	NA	137.3	Friedewald	137.3	NA	162.5	162.5	NA	229.7	229.7	NA	Affymetrix Gene Titan, Axiom Genome-Wide Human CEU I Array Plate	Minimac	HRC	rvtests	https://pubmed.ncbi.nlm.nih.gov/14575940/
WHI-ONCO	Women's Health Initiative	EUR	1527	0	66.1	66.13	NA	NA	No	NA	NA	54.7	54.7	NA	144.5	Friedewald	144.5	NA	161.3	161.3	NA	235.9	235.9	NA	Infinium OncoArray-500K BeadChip	Minimac	HRC	rvtests	https://pubmed.ncbi.nlm.nih.gov/14575940/
WHI-WHIMS	Women's Health Initiative	EUR	5606	0	68	68.04	NA	NA	11% of individuals	11% of individuals	NA	54.1	54.1	NA	151.7	Friedewald	151.7	NA	141.8	141.8	NA	233.9	233.9	NA	HumanOmniExpressExome-8v1_B	Minimac	HRC	rvtests	https://pubmed.ncbi.nlm.nih.gov/14575940/
WMUB	Wenzhou Medical University Biobank - Tibetans	EAS	2826	0.37	43.7	42.9675	44.8553	NA	NA	NA	NA	50.1	52.33	46.42	104.8	Measured	100.78	111.67	96.3	91.54	104.4	175.7	174.39	177.92	Illumina HumanCoreExome	PBWT	1KGP3	rvtests	https://pubmed.ncbi.nlm.nih.gov/28373541/
YFS	Young Finns Study	EUR	2443	0.46	32.4	32.3159	32.4898	Fasting	<1% of individuals	< 1% of individuals	< 1% of individuals	49.9	53.9941	45.1501	125.1	Both	120.141	130.985	119.3	104.857	136.292	198.1	194.535	202.391	Illumina 670k Custom	Minimac	HRC and 1KGP3	rvtests	https://pubmed.ncbi.nlm.nih.gov/23069987/

### Sheet: ST2
Supplementary Table 2. Association results for the multi-ancestry index SNPs with the gene prioritization
rsid_dbSNP150	trait	chr	pos (build 37)	METAL_REF	METAL_ALT	REF_Freq	METAL Effect	StdErr	pvalue_neg_log10	pvalue_neg_log10_MR-MEGA_GC	METAL HetPVal	Gene Prioritization	Mendelian_gene	eQTL	TWAS	PoPS_Top_1	Nearest_protein_coding_gene	DEPICT (FDR < 0.05)	coding_variants	mouse_model_genes	gene_6_star	gene_5_star	gene_4_star	gene_3_star	gene_2_star	gene_1_star
rs13303368	HDL	1	914852	G	C	0.419527	0.0097	0.0014	11.3715	9.23262	0.09366	Medium High:CCNL2 C1orf170 PLEKHN1 RP11-54O7.17 HES4 | Low:AL645608.7 AL390719.1 WASH7P CPTP	na	AL645608.7;HES4;PLEKHN1;C1orf170;AL390719.1;WASH7P;CPTP	na	CCNL2	C1orf170	na	C1orf170;PLEKHN1;RP11-54O7.17;HES4	na	na	na	na	C1orf170	HES4;PLEKHN1	AL390719.1;AL645608.7;CCNL2;CPTP;RP11-54O7.17;WASH7P
rs7542410	HDL	1	1831012	C	T	0.529758	0.0087	0.0013	10.6582	7.53166	0.1959	Medium High:CCNL2 ATAD3A C1orf222 CALML6 TMEM52 | Medium Low:GNB1 RER1 NADK | Low:AL109917.1	na	TMEM52;AL109917.1;CALML6;NADK	RER1	CCNL2	GNB1	NADK;GNB1	C1orf222;CALML6;TMEM52	ATAD3A	na	na	na	na	CALML6;GNB1;NADK;TMEM52	AL109917.1;C1orf222;CCNL2;RER1
rs6605083	logTG	1	2147162	C	T	0.256298	0.0099	0.0015	10.386	9.95691	0.003411	Medium High:SKI PEX10 C1orf86 AL590822.1 RP11-181G12.4 RP11-181G12.5 | Medium Low:CALML6 TMEM52 CFAP74	na	na	CALML6;TMEM52;CFAP74;SKI	SKI	AL590822.1	SKI	C1orf86;AL590822.1;RP11-181G12.4;RP11-181G12.5	PEX10	na	na	na	SKI	AL590822.1	C1orf86;CALML6;CFAP74;RP11-181G12.4;RP11-181G12.5;TMEM52
rs1123571	LDL	1	2326009	G	A	0.554112	0.0106	0.0013	15.4528	11.5873	0.748	Medium High:TNFRSF14 PEX10 | Medium Low:RER1 | Low:AL391244.1	na	PEX10;AL391244.1	RER1	TNFRSF14	RER1	na	na	PEX10	na	na	na	na	RER1	AL391244.1;PEX10;TNFRSF14
rs55775305	HDL	1	2975119	G	C	0.150099	-0.0129	0.0018	12.1144	7.52921	0.8757	Medium High:PRDM16	na	na	na	PRDM16	PRDM16	na	na	na	na	na	na	na	PRDM16	na
rs880315	TC	1	10796866	C	T	0.355719	-0.0099	0.0013	13.5802	10.0376	0.3081	Medium High:MTOR | Medium Low:CASZ1 PEX14	na	na	PEX14	MTOR	CASZ1	na	na	MTOR	na	na	na	na	na	CASZ1;MTOR;PEX14
rs191220001	HDL	1	12518739	G	A	0.00610876	0.0519	0.0093	7.62046	7.30338	0.02312	Medium High:MIIP RN7SL649P | Medium Low:VPS13D	na	na	na	MIIP	VPS13D	na	RN7SL649P;MIIP	na	na	na	na	na	MIIP	RN7SL649P;VPS13D
rs6690758	LDL	1	15914648	G	A	0.680559	-0.0096	0.0014	11.1533	8.64681	0.3033	Medium High:TMEM82 CLCNKA CLCNKB RSC1A1 TMEM51 | Medium Low:DNAJC16 CELA2B CASP9 AGMAT FBLIM1 SPEN C1orf64 HSPB7 FAM131C DDI2	na	na	CELA2B;CASP9;DNAJC16;AGMAT;FBLIM1;SPEN;C1orf64;HSPB7;FAM131C	TMEM82	DNAJC16	AGMAT;CELA2B;DDI2	na	CLCNKA;CLCNKB;RSC1A1;TMEM51	na	na	na	na	AGMAT;CELA2B;DNAJC16	C1orf64;CASP9;DDI2;FAM131C;FBLIM1;HSPB7;SPEN;TMEM82
rs6690758	TC	1	15914648	G	A	0.673088	-0.0089	0.0013	11.12	7.97097	0.5321	Medium High:TMEM82 CLCNKA CLCNKB RSC1A1 TMEM51 | Medium Low:DNAJC16 CELA2B CASP9 AGMAT DDI2 PLEKHM2 SLC25A34 FBLIM1 SPEN C1orf64 HSPB7 FAM131C	na	na	CELA2B;CASP9;DNAJC16;AGMAT;DDI2;PLEKHM2;SLC25A34;FBLIM1;SPEN;C1orf64;HSPB7;CLCNKA;FAM131C	TMEM82	DNAJC16	AGMAT;CELA2B;DDI2;PLEKHM2	na	CLCNKA;CLCNKB;RSC1A1;TMEM51	na	na	na	na	AGMAT;CELA2B;DDI2;DNAJC16;PLEKHM2	C1orf64;CASP9;CLCNKA;FAM131C;FBLIM1;HSPB7;SLC25A34;SPEN;TMEM82
rs12562207	logTG	1	16508059	G	A	0.376564	-0.0082	0.0013	9.54787	11.3814	1.78e-05	Medium High:SPEN CLCNKA CLCNKB | Medium Low:ARHGEF19 EPHA2 FAM131C RSG1 FBXO42 | Low:CPLANE2 PADI2	na	CPLANE2;EPHA2;PADI2	FAM131C;EPHA2;RSG1	SPEN	ARHGEF19	FBXO42;EPHA2;ARHGEF19	na	CLCNKA;CLCNKB	na	na	na	EPHA2	ARHGEF19	CPLANE2;FAM131C;FBXO42;PADI2;RSG1;SPEN
rs36086195	LDL	1	16510894	C	T	0.4457	-0.0141	0.0013	26.6819	21.6404	0.3365	Medium High:TMEM82 CLCNKA CLCNKB | Medium Low:ARHGEF19 FBLIM1 SPEN C1orf64 HSPB7 FAM131C EPHA2 RSG1 SZRD1 | Low:BX284668.6	na	EPHA2;BX284668.6	FBLIM1;SPEN;C1orf64;HSPB7;FAM131C;EPHA2;ARHGEF19;RSG1;SZRD1	TMEM82	ARHGEF19	na	na	CLCNKA;CLCNKB	na	na	na	na	ARHGEF19;EPHA2	BX284668.6;C1orf64;FAM131C;FBLIM1;HSPB7;RSG1;SPEN;SZRD1;TMEM82
rs36086195	nonHDL	1	16510894	C	T	0.419859	-0.0153	0.0015	23.7027	18.3242	0.5598	Medium High:TMEM82 CLCNKA CLCNKB | Medium Low:ARHGEF19 EPHA2 FBLIM1 SPEN C1orf64 HSPB7 FAM131C RSG1 SZRD1 | Low:BX284668.6	na	EPHA2;BX284668.6	FBLIM1;SPEN;C1orf64;HSPB7;FAM131C;EPHA2;RSG1;SZRD1	TMEM82	ARHGEF19	EPHA2	na	CLCNKA;CLCNKB	na	na	na	EPHA2	na	ARHGEF19;BX284668.6;C1orf64;FAM131C;FBLIM1;HSPB7;RSG1;SPEN;SZRD1;TMEM82
rs36086195	TC	1	16510894	C	T	0.437275	-0.0142	0.0012	31.5809	23.5742	0.3484	Medium High:TMEM82 CLCNKA CLCNKB | Medium Low:ARHGEF19 PLEKHM2 SLC25A34 FBLIM1 SPEN C1orf64 HSPB7 FAM131C EPHA2 RSG1 SZRD1	na	na	PLEKHM2;SLC25A34;FBLIM1;SPEN;C1orf64;HSPB7;CLCNKA;FAM131C;EPHA2;ARHGEF19;RSG1;SZRD1	TMEM82	ARHGEF19	EPHA2	na	CLCNKA;CLCNKB	na	na	na	na	ARHGEF19;EPHA2	C1orf64;CLCNKA;FAM131C;FBLIM1;HSPB7;PLEKHM2;RSG1;SLC25A34;SPEN;SZRD1;TMEM82
rs2992732	TC	1	18802825	G	A	0.342606	0.009	0.0013	11.3546	8.49642	0.9229	Medium High:ALDH4A1 KLHDC7A	na	na	KLHDC7A	ALDH4A1	KLHDC7A	na	KLHDC7A	na	na	na	na	KLHDC7A	na	ALDH4A1
rs2992752	LDL	1	18808526	C	A	0.647849	-0.0104	0.0013	14.9051	11.0107	0.9696	Medium High:ALDH4A1 KLHDC7A	na	na	KLHDC7A	ALDH4A1	KLHDC7A	na	KLHDC7A	na	na	na	na	KLHDC7A	na	ALDH4A1
rs589942	HDL	1	20916080	G	C	0.296946	-0.0112	0.0014	14.9051	11.0112	0.6087	Medium High:EIF4G3 PLA2G2D CDA PLA2G2F | Low:PINK1	na	CDA;PINK1	na	EIF4G3	CDA	na	CDA;PLA2G2F	PLA2G2D	na	na	na	CDA	na	EIF4G3;PINK1;PLA2G2F
rs1767141	HDL	1	23734350	C	A	0.903889	0.0222	0.0021	25.3933	19.0553	0.5184	Medium High:KDM1A FUCA1 | Medium Low:TCEA3 LUZP1 HTR1D ASAP3	na	TCEA3	KDM1A;LUZP1;HTR1D;TCEA3;ASAP3	KDM1A	TCEA3	ASAP3	na	FUCA1	na	na	na	TCEA3	ASAP3;KDM1A	HTR1D;LUZP1
rs11340914	logTG	1	23747996	GA	G	0.308977	-0.013	0.0015	17.3517	13.8179	0.07548	Medium High:GALE FUCA1 | Medium Low:TCEA3 RP5-1057J7.7 ASAP3 E2F2	na	ASAP3;TCEA3	RP5-1057J7.7;TCEA3;ASAP3;E2F2	GALE	TCEA3	na	na	FUCA1	na	na	na	TCEA3	ASAP3	E2F2;GALE;RP5-1057J7.7
rs946269	TC	1	23769359	C	T	0.820885	0.0225	0.0016	44.19	37.8825	0.06274	Medium High:GALE FUCA1 | Medium Low:ASAP3 C1orf234 KDM1A LUZP1 ZNF436 RP5-1057J7.7 TCEA3 E2F2	na	na	C1orf234;KDM1A;LUZP1;ZNF436;RP5-1057J7.7;TCEA3;ASAP3;E2F2	GALE	ASAP3	ASAP3;TCEA3	na	FUCA1	na	na	na	ASAP3	TCEA3	C1orf234;E2F2;GALE;KDM1A;LUZP1;RP5-1057J7.7;ZNF436
rs534417	LDL	1	23784965	G	A	0.83281	0.0145	0.0017	16.8324	12.7377	0.1747	Medium High:GALE FUCA1 | Medium Low:ASAP3 TCEA3 KDM1A LUZP1 HTR1D	na	TCEA3	KDM1A;LUZP1;HTR1D;TCEA3;ASAP3	GALE	ASAP3	ASAP3;TCEA3	na	FUCA1	na	na	na	ASAP3;TCEA3	na	GALE;HTR1D;KDM1A;LUZP1
rs7551124	nonHDL	1	23785760	C	T	0.158061	-0.0191	0.002	20.8871	16.8686	0.08734	Medium High:GALE FUCA1 | Medium Low:ASAP3 TCEA3 KDM1A LUZP1 RP5-1057J7.7 E2F2	na	TCEA3;ASAP3	KDM1A;LUZP1;RP5-1057J7.7;TCEA3;ASAP3;E2F2	GALE	ASAP3	ASAP3;TCEA3	na	FUCA1	na	na	ASAP3	TCEA3	na	E2F2;GALE;KDM1A;LUZP1;RP5-1057J7.7
rs2361147	HDL	1	25049949	G	A	0.281293	-0.0092	0.0014	10.3025	7.46988	0.03317	Medium High:SRRM1 snoU13 | Medium Low:CLIC4	na	na	na	SRRM1	CLIC4	CLIC4	snoU13;SRRM1	na	na	na	na	na	CLIC4;SRRM1	snoU13
rs11802413	TC	1	25760920	C	T	0.461574	-0.0254	0.0012	98.7127	84.281	0.1888	High:LDLRAP1 | Medium Low:TMEM57 RSRP1 RP3-465N24.6 RHD TMEM50A RHCE RP11-70P17.1 MAN1C1 STMN1	LDLRAP1	na	RSRP1;RP3-465N24.6;RHD;TMEM50A;RHCE;TMEM57;LDLRAP1;RP11-70P17.1;MAN1C1;STMN1	LDLRAP1	TMEM57	RHD;RHCE;TMEM57	na	na	na	na	na	TMEM57	LDLRAP1;RHCE;RHD	MAN1C1;RP11-70P17.1;RP3-465N24.6;RSRP1;STMN1;TMEM50A
rs9438905	nonHDL	1	25764177	G	A	0.522945	0.027	0.0015	71.7104	64.999	0.5632	High:LDLRAP1 | Medium High:MTFR1L | Medium Low:TMEM57 RSRP1 RP3-465N24.6 RHD TMEM50A RHCE RP11-70P17.1 SEPN1 AUNIP STMN1	LDLRAP1	TMEM57	RSRP1;RP3-465N24.6;RHD;TMEM50A;RHCE;TMEM57;LDLRAP1;RP11-70P17.1;SEPN1;MTFR1L;AUNIP;STMN1	LDLRAP1	TMEM57	RHD;TMEM57	MTFR1L	na	na	na	TMEM57	na	LDLRAP1;MTFR1L;RHD	AUNIP;RHCE;RP11-70P17.1;RP3-465N24.6;RSRP1;SEPN1;STMN1;TMEM50A
rs10903129	LDL	1	25768937	G	A	0.538503	0.0254	0.0013	84.2864	81.1785	0.1694	High:LDLRAP1 | Medium High:SYF2 MTFR1L | Medium Low:TMEM57 RHCE RSRP1 RP3-465N24.6 RHD TMEM50A RP11-70P17.1 STMN1	LDLRAP1	TMEM57;RHCE	RSRP1;RP3-465N24.6;RHD;TMEM50A;RHCE;TMEM57;LDLRAP1;RP11-70P17.1;STMN1	LDLRAP1	TMEM57	RHD;RHCE;TMEM57	SYF2;MTFR1L	na	na	na	TMEM57	RHCE	LDLRAP1;RHD	MTFR1L;RP11-70P17.1;RP3-465N24.6;RSRP1;STMN1;SYF2;TMEM50A
rs213641	logTG	1	26232356	C	A	0.384791	-0.0091	0.0013	11.5918	8.5056	0.3099	High:LDLRAP1 | Medium Low:STMN1 SEPN1 MTFR1L AUNIP PAQR7 PAFAH2 EXTL1 CATSPER4 FAM54B	LDLRAP1	MTFR1L;STMN1	SEPN1;MTFR1L;AUNIP;PAQR7;STMN1;PAFAH2;EXTL1;CATSPER4	LDLRAP1	STMN1	SEPN1;FAM54B	na	na	na	na	na	STMN1	MTFR1L;SEPN1	AUNIP;CATSPER4;EXTL1;FAM54B;LDLRAP1;PAFAH2;PAQR7
rs113565903	LDL	1	26512556	C	T	0.975374	-0.0335	0.0044	13.5743	11.7925	0.07265	Medium High:RPS6KA1 MTFR1L | Medium Low:CNKSR1 STMN1 EXTL1 SLC30A2 TRIM63 PDIK1L RP11-96L14.7 CATSPER4 SH3BGRL3 UBXN11 AIM1L DHDDS HMGN2	na	na	STMN1;EXTL1;SLC30A2;TRIM63;PDIK1L;RP11-96L14.7;CNKSR1;CATSPER4;SH3BGRL3;UBXN11;AIM1L;DHDDS;HMGN2;RPS6KA1	RPS6KA1	CNKSR1	CNKSR1	MTFR1L	na	na	na	na	CNKSR1	RPS6KA1	AIM1L;CATSPER4;DHDDS;EXTL1;HMGN2;MTFR1L;PDIK1L;RP11-96L14.7;SH3BGRL3;SLC30A2;STMN1;TRIM63;UBXN11
rs113565903	nonHDL	1	26512556	C	T	0.975092	-0.041	0.0051	15.0438	12.5392	0.2081	Medium High:RPS6KA1 MTFR1L | Medium Low:CNKSR1 SEPN1 AUNIP STMN1 PAFAH2 EXTL1 SLC30A2 TRIM63 PDIK1L RP11-96L14.7 CATSPER4 SH3BGRL3 AIM1L DHDDS	na	na	SEPN1;MTFR1L;AUNIP;STMN1;PAFAH2;EXTL1;SLC30A2;TRIM63;PDIK1L;RP11-96L14.7;CNKSR1;CATSPER4;SH3BGRL3;AIM1L;DHDDS;RPS6KA1	RPS6KA1	CNKSR1	CNKSR1	MTFR1L	na	na	na	na	CNKSR1	MTFR1L;RPS6KA1	AIM1L;AUNIP;CATSPER4;DHDDS;EXTL1;PAFAH2;PDIK1L;RP11-96L14.7;SEPN1;SH3BGRL3;SLC30A2;STMN1;TRIM63
rs114165349	LDL	1	27021913	G	C	0.978337	-0.0828	0.0045	74.8815	66.6192	0.07074	Medium High:NR0B2 | Medium Low:ARID1A CATSPER4 SH3BGRL3 UBXN11 AIM1L DHDDS HMGN2 RPS6KA1 PIGV ZDHHC18 SFN GPN2 NUDC KDF1 TRNP1 FCN3 WASF2 | Low:SYTL1	na	SYTL1	CATSPER4;SH3BGRL3;UBXN11;AIM1L;DHDDS;HMGN2;RPS6KA1;ARID1A;PIGV;ZDHHC18;SFN;GPN2;NUDC;NR0B2;KDF1;TRNP1	NR0B2	ARID1A	NR0B2;FCN3;WASF2;SFN;PIGV	na	NR0B2	na	na	na	NR0B2	ARID1A;PIGV;SFN	AIM1L;CATSPER4;DHDDS;FCN3;GPN2;HMGN2;KDF1;NUDC;RPS6KA1;SH3BGRL3;SYTL1;TRNP1;UBXN11;WASF2;ZDHHC18
rs114165349	logTG	1	27021913	G	C	0.978355	-0.0675	0.0045	50.1342	43.0802	0.5314	Medium High:ARID1A NR0B2 | Medium Low:CATSPER4 DHDDS RPS6KA1 PIGV ZDHHC18 SFN GPN2 NUDC KDF1 TRNP1 WASF2 FCN3 AHDC1 WDTC1 MAP3K6 | Low:SYTL1	na	SYTL1	CATSPER4;DHDDS;RPS6KA1;ARID1A;PIGV;ZDHHC18;SFN;GPN2;NUDC;NR0B2;KDF1;TRNP1	ARID1A	ARID1A	WASF2;ARID1A;FCN3;NR0B2;AHDC1;WDTC1;SFN;MAP3K6	na	NR0B2	na	na	ARID1A	na	NR0B2;SFN	AHDC1;CATSPER4;DHDDS;FCN3;GPN2;KDF1;MAP3K6;NUDC;PIGV;RPS6KA1;SYTL1;TRNP1;WASF2;WDTC1;ZDHHC18
rs114165349	nonHDL	1	27021913	G	C	0.977143	-0.0972	0.0052	77.2427	69.8397	0.3106	Medium High:NR0B2 SFN | Medium Low:ARID1A CATSPER4 SH3BGRL3 AIM1L DHDDS RPS6KA1 PIGV ZDHHC18 GPN2 NUDC KDF1 TRNP1 WASF2 FCN3 WDTC1 | Low:SYTL1	na	SYTL1	CATSPER4;SH3BGRL3;AIM1L;DHDDS;RPS6KA1;ARID1A;PIGV;ZDHHC18;SFN;GPN2;NUDC;NR0B2;KDF1;TRNP1	NR0B2	ARID1A	NR0B2;WASF2;FCN3;SFN;ARID1A;WDTC1	SFN	NR0B2	na	na	na	ARID1A;NR0B2;SFN	na	AIM1L;CATSPER4;DHDDS;FCN3;GPN2;KDF1;NUDC;PIGV;RPS6KA1;SH3BGRL3;SYTL1;TRNP1;WASF2;WDTC1;ZDHHC18
rs114165349	TC	1	27021913	G	C	0.978418	-0.0598	0.0044	41.3435	35.2077	0.1357	Medium High:ARID1A NR0B2 SFN | Medium Low:CATSPER4 SH3BGRL3 DHDDS RPS6KA1 PIGV ZDHHC18 GPN2 NUDC KDF1 WASF2 FCN3 MAP3K6 SYTL1 WDTC1	na	na	CATSPER4;SH3BGRL3;DHDDS;RPS6KA1;ARID1A;PIGV;ZDHHC18;SFN;GPN2;NUDC;NR0B2;KDF1	ARID1A	ARID1A	WASF2;NR0B2;ARID1A;FCN3;PIGV;MAP3K6;SFN;SYTL1;WDTC1;GPN2;ZDHHC18	SFN	NR0B2	na	na	ARID1A	SFN	GPN2;NR0B2;PIGV;ZDHHC18	CATSPER4;DHDDS;FCN3;KDF1;MAP3K6;NUDC;RPS6KA1;SH3BGRL3;SYTL1;WASF2;WDTC1
rs75460349	HDL	1	27180088	C	A	0.0220616	-0.0856	0.0044	83.574	73.6249	0.1693	Medium High:ARID1A NR0B2 WDTC1 | Medium Low:ZDHHC18 AIM1L DHDDS HMGN2 RPS6KA1 PIGV SFN GPN2 NUDC KDF1 TRNP1 SYTL1 WASF2 FCN3 MAP3K6 AHDC1	na	na	AIM1L;DHDDS;HMGN2;RPS6KA1;ARID1A;PIGV;ZDHHC18;SFN;GPN2;NUDC;NR0B2;KDF1;TRNP1;SYTL1	ARID1A	ZDHHC18	ARID1A;WASF2;FCN3;NR0B2;SFN;GPN2;MAP3K6;AHDC1	na	NR0B2;WDTC1	na	na	na	ARID1A	GPN2;NR0B2;SFN;ZDHHC18	AHDC1;AIM1L;DHDDS;FCN3;HMGN2;KDF1;MAP3K6;NUDC;PIGV;RPS6KA1;SYTL1;TRNP1;WASF2
rs41291086	LDL	1	27668610	C	T	0.964124	-0.0379	0.0037	23.8965	21.1181	0.1043	Medium High:NR0B2 WDTC1 | Medium Low:SYTL1 ZDHHC18 SFN GPN2 NUDC KDF1 TRNP1 MAP3K6 FAM76A FCN3 WASF2 PIGV	na	na	ZDHHC18;SFN;GPN2;NUDC;NR0B2;KDF1;TRNP1;SYTL1;MAP3K6;FAM76A	NR0B2	SYTL1	NR0B2;FCN3;WASF2;SFN;PIGV	na	NR0B2;WDTC1	na	na	na	NR0B2	SFN;SYTL1	FAM76A;FCN3;GPN2;KDF1;MAP3K6;NUDC;PIGV;TRNP1;WASF2;ZDHHC18
rs41309280	logTG	1	27688814	C	T	0.965185	-0.0226	0.0037	8.99646	7.8551	0.007318	Medium High:AHDC1 NR0B2 WDTC1 | Medium Low:MAP3K6 SFN GPN2 NUDC KDF1 TRNP1 SYTL1 WASF2 ARID1A FCN3	na	na	SFN;GPN2;NUDC;NR0B2;KDF1;TRNP1;SYTL1	AHDC1	MAP3K6	WASF2;ARID1A;FCN3;NR0B2;AHDC1;WDTC1;SFN;MAP3K6	na	NR0B2;WDTC1	na	na	na	na	AHDC1;MAP3K6;NR0B2;SFN	ARID1A;FCN3;GPN2;KDF1;NUDC;SYTL1;TRNP1;WASF2;WDTC1
rs41309280	nonHDL	1	27688814	C	T	0.96308	-0.0435	0.0043	23.3299	19.3736	0.4071	Medium High:NR0B2 WDTC1 SYTL1 SFN | Medium Low:MAP3K6 GPN2 NUDC KDF1 TRNP1 WASF2 FCN3 ARID1A	na	na	SFN;GPN2;NUDC;NR0B2;KDF1;TRNP1;SYTL1;MAP3K6	NR0B2	MAP3K6	NR0B2;WASF2;FCN3;SFN;ARID1A;WDTC1	SYTL1;SFN	NR0B2;WDTC1	na	na	na	NR0B2;SFN	MAP3K6;SYTL1	ARID1A;FCN3;GPN2;KDF1;NUDC;TRNP1;WASF2;WDTC1
rs41309280	TC	1	27688814	C	T	0.965149	-0.0292	0.0036	15.2997	11.1475	0.6615	Medium High:NR0B2 WDTC1 SFN | Medium Low:MAP3K6 GPN2 NUDC KDF1 SYTL1 FAM76A WASF2 ARID1A FCN3 PIGV ZDHHC18	na	na	SFN;GPN2;NUDC;NR0B2;KDF1;SYTL1;MAP3K6;FAM76A	NR0B2	MAP3K6	WASF2;NR0B2;ARID1A;FCN3;PIGV;MAP3K6;SFN;SYTL1;GPN2;WDTC1;ZDHHC18	SFN	NR0B2;WDTC1	na	na	na	MAP3K6;NR0B2;SFN	GPN2;SYTL1	ARID1A;FAM76A;FCN3;KDF1;NUDC;PIGV;WASF2;WDTC1;ZDHHC18
rs7549174	HDL	1	28319484	G	A	0.332628	-0.0136	0.0013	24.887	17.8445	0.5003	Medium High:AHDC1 SESN2 | Medium Low:EYA3 FAM76A XKR8	na	na	FAM76A;XKR8;EYA3	AHDC1	EYA3	EYA3	na	SESN2	na	na	na	EYA3	na	AHDC1;FAM76A;XKR8
rs7549174	TC	1	28319484	G	A	0.335901	-0.0122	0.0013	20.1997	16.136	0.3003	Medium High:AHDC1 SESN2 | Medium Low:EYA3 FAM76A XKR8	na	na	FAM76A;XKR8;EYA3	AHDC1	EYA3	EYA3;XKR8	na	SESN2	na	na	na	EYA3	XKR8	AHDC1;FAM76A
rs6696836	logTG	1	36021738	C	T	0.123388	0.017	0.0024	11.8516	7.69495	0.1352	Medium High:SFPQ AGO3 | Medium Low:KIAA0319L ZMYM4 NCDN TFAP2E PSMB2	na	KIAA0319L	SFPQ;ZMYM4;KIAA0319L;NCDN;TFAP2E;PSMB2	SFPQ	KIAA0319L	ZMYM4	na	AGO3	na	na	na	KIAA0319L	SFPQ;ZMYM4	NCDN;PSMB2;TFAP2E
rs59703905	logTG	1	39312160	G	A	0.817121	-0.0114	0.0016	11.9826	7.90199	0.5369	Medium High:MACF1 HSPE1P8 | Medium Low:RRAGC MYCBP	na	na	RRAGC;MYCBP;MACF1	MACF1	RRAGC	RRAGC	MACF1;HSPE1P8	na	na	na	na	MACF1;RRAGC	na	HSPE1P8;MYCBP
rs4660446	HDL	1	39438889	C	T	0.58508	-0.0117	0.0014	16.1921	11.6457	0.8111	Medium High:MACF1 | Medium Low:AKIRIN1	na	na	AKIRIN1	MACF1	AKIRIN1	na	na	na	na	na	na	na	AKIRIN1	MACF1
rs4329504	TC	1	39451488	G	A	0.361421	-0.0099	0.0013	13.5802	9.75294	0.2733	Medium High:MACF1 AKIRIN1 | Medium Low:NDUFS5	na	na	AKIRIN1;NDUFS5	MACF1	AKIRIN1	AKIRIN1	AKIRIN1	na	na	na	AKIRIN1	na	na	MACF1;NDUFS5
rs3768321	HDL	1	40035928	G	T	0.82698	0.0441	0.0017	147.641	134.802	0.9673	Medium High:PABPC4 MFSD2A | Low:AL365277.1	na	PABPC4;AL365277.1	na	PABPC4	PABPC4	na	na	MFSD2A;PABPC4	na	na	na	PABPC4	na	AL365277.1
rs3768321	logTG	1	40035928	G	T	0.826547	-0.021	0.0017	34.3282	29.6563	0.692	Medium High:PABPC4 MFSD2A MACF1 HSPE1P8 | Medium Low:BMP8A HPCAL4 TRIT1 MYCL | Low:AL365277.1	na	PABPC4;AL365277.1	MACF1;BMP8A;PABPC4;HPCAL4;TRIT1;MYCL;MFSD2A	PABPC4	PABPC4	na	MACF1;HSPE1P8	MFSD2A;PABPC4	na	na	PABPC4	na	MACF1	AL365277.1;BMP8A;HPCAL4;HSPE1P8;MFSD2A;MYCL;TRIT1
rs7514998	TC	1	45494828	G	C	0.713557	0.0093	0.0013	12.0738	11.1264	0.0002712	Medium High:PLK3 RNF220 | Medium Low:ZSWIM5 TCTEX1D4 PTCH2 EIF2B3 HECTD3 UROD LINC01144	na	na	PLK3;TCTEX1D4;PTCH2;EIF2B3;HECTD3;UROD;ZSWIM5;LINC01144	PLK3	ZSWIM5	HECTD3;UROD	RNF220	na	na	na	na	na	HECTD3;PLK3;UROD;ZSWIM5	EIF2B3;LINC01144;PTCH2;RNF220;TCTEX1D4
rs17853159	LDL	1	45810865	G	A	0.929529	0.0217	0.0025	17.4026	13.5603	0.1777	Medium High:MAST2 TOE1 TESK2 MUTYH | Medium Low:EIF2B3 HECTD3 UROD ZSWIM5 LINC01144	na	na	EIF2B3;HECTD3;UROD;ZSWIM5;LINC01144	MAST2	TESK2	HECTD3;TESK2	TOE1;TESK2;MUTYH	na	na	na	na	TESK2	HECTD3	EIF2B3;LINC01144;MAST2;MUTYH;TOE1;UROD;ZSWIM5
rs143064733	nonHDL	1	49204135	G	A	0.9978	0.1267	0.0196	9.99234	8.36488	0.1698	Medium Low:AGBL4	na	na	na	na	AGBL4	na	na	na	na	na	na	na	na	AGBL4
rs547856250	LDL	1	49263479	G	A	0.997697	0.1356	0.0192	11.7864	11.1003	0.2071	Medium Low:AGBL4	na	na	na	na	AGBL4	na	na	na	na	na	na	na	na	AGBL4
rs79090772	logTG	1	51209148	C	T	0.0925424	-0.0233	0.0022	25.4836	20.7794	0.6025	Medium High:CDKN2C | Medium Low:FAF1 DMRTA2 LINC01562 RNF11	na	na	DMRTA2;FAF1;CDKN2C;LINC01562;RNF11	CDKN2C	FAF1	na	na	na	na	na	na	na	CDKN2C;FAF1	DMRTA2;LINC01562;RNF11
rs570553136	LDL	1	52262405	G	A	0.00277887	-0.1675	0.0186	18.6677	14.2577	0.1346	Medium High:OSBPL9 | Medium Low:NRD1 | Low:CC2D1B AL513218.1	na	CC2D1B;AL513218.1	na	OSBPL9	NRD1	na	na	na	na	na	na	na	na	AL513218.1;CC2D1B;NRD1;OSBPL9
rs570553136	nonHDL	1	52262405	G	A	0.00278631	-0.1587	0.0191	16.0151	11.9353	0.3701	Medium High:NRD1	na	na	na	NRD1	NRD1	na	na	na	na	na	na	na	NRD1	na
rs570553136	TC	1	52262405	G	A	0.0027482	-0.1569	0.0183	16.9993	11.7102	0.3216	Medium High:NRD1	na	na	na	NRD1	NRD1	na	na	na	na	na	na	na	NRD1	na
rs191875604	LDL	1	54246772	C	T	0.00259242	-0.1894	0.0167	29.0867	28.2162	0.1144	Medium High:SSBP3 DIO1 | Medium Low:NDC1 TMEM59	na	na	TMEM59	SSBP3	NDC1	na	na	DIO1	na	na	na	na	na	NDC1;SSBP3;TMEM59
rs191875604	nonHDL	1	54246772	C	T	0.00291288	-0.1827	0.0183	22.7452	19.9867	0.284	Medium High:SSBP3 DIO1 | Medium Low:NDC1 TMEM59 | Low:LINC01771	na	LINC01771	TMEM59;SSBP3	SSBP3	NDC1	na	na	DIO1	na	na	na	na	SSBP3	LINC01771;NDC1;TMEM59
rs191875604	TC	1	54246772	C	T	0.00259959	-0.1653	0.0165	22.8968	18.9494	0.3969	Medium High:SSBP3 DIO1 | Medium Low:NDC1 TMEM59	na	na	TMEM59;SSBP3	SSBP3	NDC1	na	na	DIO1	na	na	na	na	SSBP3	NDC1;TMEM59
rs146568567	LDL	1	54824117	G	A	0.995039	0.1162	0.0102	29.3396	62.4702	0.05614	Medium High:DHCR24 ACOT11 DIO1 | Medium Low:SSBP3 TMEM59 RP4-705F19.1	na	na	TMEM59;RP4-705F19.1;ACOT11;DHCR24	DHCR24	SSBP3	na	na	ACOT11;DHCR24;DIO1	na	na	na	na	DHCR24	ACOT11;RP4-705F19.1;SSBP3;TMEM59
rs146568567	nonHDL	1	54824117	G	A	0.994482	0.1093	0.0112	21.7723	42.945	0.009979	Medium High:DHCR24 ACOT11 DIO1 | Medium Low:SSBP3 TMEM59 RP4-705F19.1	na	na	TMEM59;SSBP3;RP4-705F19.1;ACOT11	DHCR24	SSBP3	na	na	ACOT11;DHCR24;DIO1	na	na	na	na	SSBP3	ACOT11;DHCR24;RP4-705F19.1;TMEM59
rs1883783	logTG	1	54890956	G	T	0.604495	0.0115	0.0013	18.0429	17.4626	0.0006658	Medium High:SSBP3 ACOT11 DHCR24 | Medium Low:RP4-705F19.1	na	na	SSBP3;RP4-705F19.1	SSBP3	SSBP3	SSBP3	na	ACOT11;DHCR24	na	na	SSBP3	na	na	RP4-705F19.1
rs11591147	LDL	1	55505647	G	T	0.984828	0.4337	0.0053	1456.07	1363.47	0.2966	High:PCSK9 | Medium High:ACOT11 DHCR24 | Medium Low: TMEM61 BSND USP24	PCSK9	PCSK9;BSND	ACOT11;DHCR24;TMEM61;BSND;PCSK9;USP24	PCSK9	PCSK9	PCSK9	PCSK9	ACOT11;DHCR24;PCSK9	PCSK9	na	na	na	BSND	ACOT11;DHCR24;TMEM61;USP24
rs11591147	nonHDL	1	55505647	G	T	0.98437	0.4116	0.0063	928.794	874.114	0.1249	High:PCSK9 | Medium High:ACOT11 DHCR24 | Medium Low: TMEM61 BSND USP24	PCSK9	na	ACOT11;TMEM61;BSND;PCSK9;USP24	PCSK9	PCSK9	PCSK9	PCSK9	ACOT11;DHCR24;PCSK9	na	PCSK9	na	na	na	ACOT11;BSND;TMEM61;USP24
rs11591147	TC	1	55505647	G	T	0.984925	0.3773	0.0052	1145.16	1069.83	0.3059	High:PCSK9 | Medium High:ACOT11 DHCR24 | Medium Low: TMEM61 BSND USP24	PCSK9	na	ACOT11;TMEM61;BSND;PCSK9;USP24	PCSK9	PCSK9	PCSK9	PCSK9	ACOT11;DHCR24;PCSK9	na	PCSK9	na	na	na	ACOT11;BSND;TMEM61;USP24
rs150103689	nonHDL	1	56105434	G	C	0.00193696	-0.3655	0.0201	73.1611	68.4841	1	Medium High:USP24	na	na	USP24	USP24	USP24	na	na	na	na	na	na	USP24	na	na
rs186538116	LDL	1	56840574	C	A	0.00244634	-0.3609	0.0191	78.9041	68.9699	0.4144	Medium High:C8A PRKAA2 | Medium Low:PPAP2B	na	na	na	C8A	PPAP2B	na	na	PRKAA2	na	na	na	na	na	C8A;PPAP2B
rs186538116	nonHDL	1	56840574	C	A	0.0024708	-0.327	0.0198	60.5445	54.3257	0.6201	Medium High:PRKAA2 | Medium Low:PPAP2B	na	na	PRKAA2	PRKAA2	PPAP2B	na	na	PRKAA2	na	na	na	na	PRKAA2	PPAP2B
rs186538116	TC	1	56840574	C	A	0.0023761	-0.3074	0.0188	59.3691	49.0988	0.6362	Medium High:PRKAA2 | Medium Low:PPAP2B	na	na	PRKAA2	PRKAA2	PPAP2B	na	na	PRKAA2	na	na	na	na	PRKAA2	PPAP2B
rs61772595	HDL	1	56983585	G	A	0.887253	0.0151	0.002	13.3613	9.90598	0.08578	Medium High:PRKAA2 | Medium Low:PPAP2B	na	na	na	PRKAA2	PPAP2B	PPAP2B	na	PRKAA2	na	na	na	na	PPAP2B	PRKAA2
rs115947018	nonHDL	1	57851746	G	A	0.979595	0.0213	0.0057	3.72968	11.6641	0.3648	Medium High:C8A | Medium Low:DAB1	na	na	na	C8A	DAB1	na	na	na	na	na	na	na	na	C8A;DAB1
rs185172024	LDL	1	57872099	C	T	0.00195628	-0.1412	0.0182	14.0649	15.5314	0.4069	Medium High:C8B | Medium Low:DAB1	na	na	na	C8B	DAB1	na	na	na	na	na	na	na	na	C8B;DAB1
rs185172024	TC	1	57872099	C	T	0.0019183	-0.1188	0.0178	10.6044	11.4688	0.6562	Medium High:C8B | Medium Low:DAB1	na	na	na	C8B	DAB1	na	na	na	na	na	na	na	na	C8B;DAB1
rs72929847	logTG	1	61684630	G	A	0.920939	0.021	0.0024	17.6709	14.1557	0.531	Medium High:NFIA	na	na	na	NFIA	NFIA	NFIA	na	na	na	na	na	NFIA	na	na
rs72929847	nonHDL	1	61684630	G	A	0.926096	0.021	0.0029	12.3525	9.85306	0.1311	Medium Low:NFIA	na	na	na	na	NFIA	NFIA	na	na	na	na	na	na	NFIA	na
rs17121833	TC	1	61692655	C	T	0.0692937	-0.0179	0.0024	13.0574	9.13137	0.6202	Medium Low:NFIA	na	na	na	na	NFIA	NFIA	na	na	na	na	na	na	NFIA	na
rs2207794	LDL	1	61865627	C	T	0.749288	0.0098	0.0015	10.1916	8.36258	0.0605	Medium Low:NFIA	na	na	na	na	NFIA	NFIA	na	na	na	na	na	na	NFIA	na
rs636523	LDL	1	62920008	G	A	0.340644	-0.0411	0.0013	218.644	190.017	0.1068	High:ANGPTL3 | Medium High:DOCK7 | Medium Low:KANK4 USP1 ATG4C RP4-771M4.3	ANGPTL3	na	KANK4;USP1;DOCK7;ANGPTL3;ATG4C;RP4-771M4.3	ANGPTL3	DOCK7	ANGPTL3;DOCK7	DOCK7;ANGPTL3	ANGPTL3	na	na	ANGPTL3;DOCK7	na	na	ATG4C;KANK4;RP4-771M4.3;USP1
rs636523	logTG	1	62920008	G	A	0.34035	-0.0726	0.0013	679.082	598.137	0.4055	High:ANGPTL3 | Medium High:DOCK7 | Medium Low:INADL L1TD1 KANK4 USP1 ATG4C RP4-771M4.3	ANGPTL3	na	INADL;L1TD1;KANK4;USP1;DOCK7;ANGPTL3;ATG4C;RP4-771M4.3	ANGPTL3	DOCK7	ANGPTL3;DOCK7	DOCK7;ANGPTL3	ANGPTL3	na	na	ANGPTL3;DOCK7	na	na	ATG4C;INADL;KANK4;L1TD1;RP4-771M4.3;USP1
rs636523	nonHDL	1	62920008	G	A	0.329026	-0.0627	0.0016	335.156	323.13	0.08393	High:ANGPTL3 | Medium High:DOCK7 | Medium Low:KANK4 USP1 ATG4C RP4-771M4.3	ANGPTL3	na	KANK4;USP1;DOCK7;ANGPTL3;ATG4C;RP4-771M4.3	ANGPTL3	DOCK7	ANGPTL3;DOCK7	DOCK7;ANGPTL3	ANGPTL3	na	na	ANGPTL3;DOCK7	na	na	ATG4C;KANK4;RP4-771M4.3;USP1
rs3850634	HDL	1	63050598	G	T	0.329451	-0.013	0.0013	22.817	20.4104	0.0003094	High:ANGPTL3 | Medium High:DOCK7 USP1 | Medium Low:KANK4 ATG4C RP4-771M4.3	ANGPTL3	na	KANK4;USP1;DOCK7;ANGPTL3;ATG4C;RP4-771M4.3	ANGPTL3	DOCK7	ANGPTL3;DOCK7;USP1	DOCK7;ANGPTL3;USP1	ANGPTL3	na	na	ANGPTL3;DOCK7	USP1	na	ATG4C;KANK4;RP4-771M4.3
rs995000	TC	1	63107526	C	T	0.673087	0.0647	0.0013	539.664	518.919	0.003348	High:ANGPTL3 | Medium High:DOCK7 | Medium Low:KANK4 USP1 ATG4C RP4-771M4.3	ANGPTL3	na	KANK4;USP1;DOCK7;ANGPTL3;ATG4C;RP4-771M4.3	ANGPTL3	DOCK7	ANGPTL3;DOCK7	DOCK7;ANGPTL3	ANGPTL3	na	na	ANGPTL3;DOCK7	na	na	ATG4C;KANK4;RP4-771M4.3;USP1
rs772075075	logTG	1	63433116	G	A	0.998719	0.3593	0.0285	35.7141	31.2738	1	High:ANGPTL3 | Medium High:DOCK7 | Medium Low:ATG4C RP4-771M4.3	ANGPTL3	na	DOCK7;ANGPTL3;ATG4C;RP4-771M4.3	ANGPTL3	ATG4C	na	DOCK7;ANGPTL3	na	na	na	na	ANGPTL3	ATG4C;DOCK7	RP4-771M4.3
rs772075075	nonHDL	1	63433116	G	A	0.998651	0.2823	0.029	21.6677	18.3966	1	High:ANGPTL3 | Medium High:DOCK7 | Medium Low:ATG4C RP4-771M4.3	ANGPTL3	na	DOCK7;ANGPTL3;ATG4C;RP4-771M4.3	ANGPTL3	ATG4C	na	DOCK7;ANGPTL3	na	na	na	na	ANGPTL3	ATG4C;DOCK7	RP4-771M4.3
rs574313788	LDL	1	63679932	C	A	0.000336636	-0.4227	0.0602	11.6589	10.157	1	Medium Low:FOXD3 ATG4C RP4-771M4.3 | Low:USP1 DOCK7 ANGPTL3	na	USP1;DOCK7;ANGPTL3	ATG4C;RP4-771M4.3	na	FOXD3	na	na	na	na	na	na	na	na	ANGPTL3;ATG4C;DOCK7;FOXD3;RP4-771M4.3;USP1
rs574313788	TC	1	63679932	C	A	0.000342103	-0.5535	0.0573	21.3495	19.341	1	Medium Low:FOXD3 ATG4C RP4-771M4.3	na	na	ATG4C;RP4-771M4.3	na	FOXD3	na	na	na	na	na	na	na	na	ATG4C;FOXD3;RP4-771M4.3
rs530208504	logTG	1	64576995	C	T	0.998182	0.0775	0.0218	3.42261	8.19261	0.8712	Medium Low:ROR1	na	na	na	na	ROR1	na	na	na	na	na	na	na	na	ROR1
rs1938498	HDL	1	66098653	C	T	0.428334	0.0108	0.0013	16.0106	11.8602	0.2965	Medium High:LEPR	na	na	na	LEPR	LEPR	LEPR	na	LEPR	na	na	na	LEPR	na	na
rs4655772	LDL	1	66130398	G	A	0.568606	0.008	0.0013	9.12133	7.31414	0.0403	Medium High:LEPR snoU13	na	na	na	LEPR	LEPR	LEPR	LEPR;snoU13	LEPR	na	na	LEPR	na	na	snoU13
rs11208700	TC	1	66133443	T	A	0.581636	0.0102	0.0012	16.7222	12.547	0.03217	Medium High:LEPR	na	na	na	LEPR	LEPR	LEPR	na	LEPR	na	na	na	LEPR	na	na
rs583691	logTG	1	71397835	G	A	0.534508	-0.0089	0.0013	11.12	7.98846	0.9192	Medium High:CTH NEGR1 | Medium Low:PTGER3	na	PTGER3	NEGR1	na	PTGER3	PTGER3	na	CTH;NEGR1	na	na	na	PTGER3	na	NEGR1
rs657262	HDL	1	71428732	C	A	0.629003	0.0111	0.0013	16.8664	12.2633	0.9106	Medium High:NEGR1 | Medium Low:PTGER3 | Low:AL031429.1	na	PTGER3;AL031429.1	na	na	PTGER3	na	na	NEGR1	na	na	na	na	PTGER3	AL031429.1
rs2613496	HDL	1	72754788	C	T	0.824097	-0.0133	0.0016	16.0282	11.7903	0.3551	Medium High:NEGR1	na	na	na	na	NEGR1	na	na	NEGR1	na	na	na	na	na	NEGR1
rs2613505	logTG	1	72835410	C	T	0.170077	-0.0127	0.0017	13.0978	10.4445	0.2646	Medium High:NEGR1	na	na	NEGR1	na	NEGR1	na	na	NEGR1	na	na	na	na	NEGR1	na
rs9787306	nonHDL	1	78070458	C	T	0.783711	0.0095	0.0018	6.88353	7.33709	0.0006211	Medium High:GIPC2 NEXN FAM73A DNAJB4 ZZZ3 | Medium Low:USP33	na	DNAJB4	NEXN;GIPC2	GIPC2	ZZZ3	ZZZ3;GIPC2;USP33	NEXN;FAM73A;DNAJB4;GIPC2;ZZZ3	na	na	na	GIPC2	ZZZ3	DNAJB4;NEXN	FAM73A;USP33
rs11161570	HDL	1	85721911	C	T	0.511778	-0.0076	0.0012	9.61993	7.85363	0.09361	Medium High:LPAR3 | Medium Low:C1orf52 BCL10	na	na	na	na	C1orf52	BCL10	na	LPAR3	na	na	na	na	na	BCL10;C1orf52
rs165316	logTG	1	91533297	G	A	0.192281	-0.0125	0.0016	14.2513	11.9916	0.2434	Medium Low:ZNF644	na	na	ZNF644	na	ZNF644	ZNF644	na	na	na	na	na	ZNF644	na	na
rs165316	nonHDL	1	91533297	G	A	0.193049	-0.0131	0.0019	11.2679	11.1406	0.006657	Medium Low:ZNF644	na	na	na	na	ZNF644	na	na	na	na	na	na	na	na	ZNF644
rs165316	TC	1	91533297	G	A	0.193324	-0.0141	0.0015	20.2631	17.7175	0.02786	Medium Low:ZNF644	na	na	na	na	ZNF644	na	na	na	na	na	na	na	na	ZNF644
rs11164605	nonHDL	1	92946479	G	A	0.178688	-0.0234	0.002	30.8946	26.9722	0.1576	Medium Low:GFI1 RP4-621B10.8 C1orf146 GLMN RPAP2 EVI5 FAM69A SNORA66	na	na	RP4-621B10.8;C1orf146;GLMN;RPAP2;GFI1;EVI5;FAM69A	na	GFI1	EVI5;SNORA66;GFI1	na	na	na	na	na	GFI1	EVI5	C1orf146;FAM69A;GLMN;RP4-621B10.8;RPAP2;SNORA66
rs2391159	LDL	1	92971951	C	T	0.818684	0.0234	0.0016	47.7109	38.9418	0.4133	High:EVI5 | Medium Low: RP4-621B10.8 C1orf146 GLMN RPAP2 GFI1 FAM69A	na	na	RP4-621B10.8;C1orf146;GLMN;RPAP2;GFI1;EVI5;FAM69A	EVI5	EVI5	EVI5;GFI1	EVI5	na	na	EVI5	na	na	GFI1	C1orf146;FAM69A;GLMN;RP4-621B10.8;RPAP2
rs7530780	TC	1	93130268	C	T	0.340295	-0.0185	0.0013	45.2289	43.5535	1.45e-06	Medium High:GFI1 EVI5 | Medium Low:RP4-621B10.8 C1orf146 GLMN RPAP2 FAM69A TMED5 SNORA66	na	na	RP4-621B10.8;C1orf146;GLMN;RPAP2;GFI1;EVI5;FAM69A;TMED5	GFI1	EVI5	EVI5;GFI1;SNORA66	EVI5	na	na	na	EVI5	GFI1	na	C1orf146;FAM69A;GLMN;RP4-621B10.8;RPAP2;SNORA66;TMED5
rs12133907	logTG	1	93850283	C	A	0.418479	-0.0114	0.0013	17.745	13.6551	0.3552	Medium High:MTF2 CCDC18 RP4-717I23.3 | Medium Low:DR1 TMED5 FNBP1L	na	DR1	TMED5;CCDC18;DR1	MTF2	DR1	TMED5;FNBP1L;MTF2	RP4-717I23.3	CCDC18	na	na	na	DR1	MTF2;TMED5	CCDC18;FNBP1L;RP4-717I23.3
rs12406245	HDL	1	93860625	G	A	0.392384	0.0257	0.0013	86.2612	72.642	0.7379	Medium High:TMED5 CCDC18 | Medium Low:DR1 FAM69A MTF2	na	DR1;TMED5	FAM69A;TMED5;CCDC18	TMED5	DR1	TMED5;DR1;MTF2	na	CCDC18	na	na	TMED5	DR1	na	CCDC18;FAM69A;MTF2
rs4378243	logTG	1	98395881	G	T	0.170324	0.0133	0.0017	14.2894	11.2178	0.3135	Medium Low:DPYD RP11-490G2.2 MIR2682	na	na	DPYD;RP11-490G2.2	na	DPYD	DPYD;MIR2682	na	na	na	na	na	DPYD	na	MIR2682;RP11-490G2.2
rs397981117	nonHDL	1	107551018	C	CA	0.672702	-0.0119	0.0017	11.5918	8.54373	0.6911	Medium Low:PRMT6	na	na	PRMT6	na	PRMT6	na	na	na	na	na	na	na	PRMT6	na
rs1977658	LDL	1	107607037	G	T	0.690012	-0.0132	0.0015	17.8639	14.634	0.6768	Medium Low:PRMT6	na	PRMT6	PRMT6	na	PRMT6	na	na	na	na	na	na	PRMT6	na	na
rs115292790	LDL	1	109310728	G	A	0.987321	0.0585	0.0059	22.4469	18.6001	0.3795	Medium High:PRPF38B FNDC7 WDR47 KIAA1324 | Medium Low:STXBP3 FAM102B CLCC1 TAF13 C1orf194 SARS CELSR2 | Low:PSRC1 AMIGO1 SORT1 GSTM1 SYPL2 GSTM4	na	SARS;PSRC1;AMIGO1;SORT1;CELSR2;GSTM1;SYPL2;GSTM4	FAM102B;PRPF38B;FNDC7;CLCC1;WDR47;TAF13;C1orf194;KIAA1324;SARS;CELSR2	PRPF38B	STXBP3	na	WDR47;KIAA1324	FNDC7	na	na	na	na	CELSR2;KIAA1324;PRPF38B;SARS;WDR47	AMIGO1;C1orf194;CLCC1;FAM102B;FNDC7;GSTM1;GSTM4;PSRC1;SORT1;STXBP3;SYPL2;TAF13
rs115292790	TC	1	109310728	G	A	0.987395	0.0435	0.0058	13.1951	10.4413	0.5088	Medium High:PRPF38B FNDC7 WDR47 | Medium Low:STXBP3 FAM102B CLCC1 TAF13 C1orf194 KIAA1324 SARS CELSR2	na	na	FAM102B;CLCC1;WDR47;TAF13;C1orf194;KIAA1324;SARS;CELSR2	PRPF38B	STXBP3	na	WDR47	FNDC7	na	na	na	na	WDR47	C1orf194;CELSR2;CLCC1;FAM102B;KIAA1324;PRPF38B;SARS;STXBP3;TAF13
rs7528419	logTG	1	109817192	G	A	0.215699	-0.0115	0.0015	13.7532	9.73289	0.3992	Medium High:AMPD2 CYB561D1 | Medium Low:CELSR2 PSRC1 GPR61 | Low:SORT1	na	CELSR2;PSRC1;SORT1	PSRC1;GPR61	AMPD2	CELSR2	na	CYB561D1	AMPD2	na	na	na	na	CELSR2;PSRC1	AMPD2;CYB561D1;GPR61;SORT1
rs12740374	HDL	1	109817590	G	T	0.785922	-0.0338	0.0015	111.708	96.8786	0.009157	Medium High:GNAI3 AMPD2 | Medium Low:CELSR2 CLCC1 WDR47 TAF13 C1orf194 KIAA1324 SARS PSRC1 MYBPHL SORT1 PSMA5 SYPL2 ATXN7L2 CYB561D1 AMIGO1 GPR61 GSTM4 GSTM2 GSTM1 GSTM5 GSTM3 EPS8L3	na	PSRC1;CELSR2;SORT1	CLCC1;WDR47;TAF13;C1orf194;KIAA1324;SARS;CELSR2;PSRC1;MYBPHL;SORT1;PSMA5;SYPL2;ATXN7L2;CYB561D1;AMIGO1;GPR61;GNAI3;AMPD2;GSTM4;GSTM2;GSTM1;GSTM5;GSTM3;EPS8L3	GNAI3	CELSR2	na	na	AMPD2	na	na	na	CELSR2	GNAI3;PSRC1;SORT1	AMIGO1;AMPD2;ATXN7L2;C1orf194;CLCC1;CYB561D1;EPS8L3;GPR61;GSTM1;GSTM2;GSTM3;GSTM4;GSTM5;KIAA1324;MYBPHL;PSMA5;SARS;SYPL2;TAF13;WDR47
rs12740374	LDL	1	109817590	G	T	0.785832	0.1514	0.0015	2214.3	2030.86	4.45e-07	Medium High:AMPD2 MYBPHL KIAA1324 WDR47 | Medium Low:CELSR2 CLCC1 TAF13 C1orf194 SARS PSRC1 SORT1 PSMA5 SYPL2 ATXN7L2 CYB561D1 AMIGO1 GPR61 GNAI3 GSTM4 GSTM2 GSTM1 GSTM5 GSTM3 EPS8L3	na	SORT1;SARS	CLCC1;WDR47;TAF13;C1orf194;KIAA1324;SARS;CELSR2;PSRC1;MYBPHL;SORT1;PSMA5;SYPL2;ATXN7L2;CYB561D1;AMIGO1;GPR61;GNAI3;AMPD2;GSTM4;GSTM2;GSTM1;GSTM5;GSTM3;EPS8L3	AMPD2	CELSR2	na	MYBPHL;KIAA1324;WDR47	AMPD2	na	na	na	na	AMPD2;CELSR2;KIAA1324;MYBPHL;SARS;SORT1;WDR47	AMIGO1;ATXN7L2;C1orf194;CLCC1;CYB561D1;EPS8L3;GNAI3;GPR61;GSTM1;GSTM2;GSTM3;GSTM4;GSTM5;PSMA5;PSRC1;SYPL2;TAF13
rs12740374	nonHDL	1	109817590	G	T	0.789243	0.1393	0.0018	1302.49	1188.38	1.07e-06	Medium High:SORT1 AMPD2 WDR47 | Medium Low:CELSR2 CLCC1 TAF13 C1orf194 KIAA1324 SARS PSRC1 MYBPHL PSMA5 SYPL2 ATXN7L2 CYB561D1 AMIGO1 GPR61 GNAI3 GSTM4 GSTM2 GSTM1 GSTM5 GSTM3	na	PSRC1;SORT1;CELSR2	CLCC1;TAF13;C1orf194;KIAA1324;SARS;CELSR2;PSRC1;MYBPHL;SORT1;PSMA5;SYPL2;ATXN7L2;CYB561D1;AMIGO1;GPR61;GNAI3;AMPD2;GSTM4;GSTM2;GSTM1;GSTM5;GSTM3	SORT1	CELSR2	na	WDR47	AMPD2	na	na	na	CELSR2;SORT1	PSRC1	AMIGO1;AMPD2;ATXN7L2;C1orf194;CLCC1;CYB561D1;GNAI3;GPR61;GSTM1;GSTM2;GSTM3;GSTM4;GSTM5;KIAA1324;MYBPHL;PSMA5;SARS;SYPL2;TAF13;WDR47
rs12740374	TC	1	109817590	G	T	0.785694	0.127	0.0015	1558.63	1496.7	5.67e-08	Medium High:SORT1 AMPD2 SYPL2 WDR47 | Medium Low:CELSR2 CLCC1 TAF13 C1orf194 KIAA1324 SARS PSRC1 MYBPHL PSMA5 ATXN7L2 CYB561D1 AMIGO1 GPR61 GNAI3 GSTM4 GSTM2 GSTM1 GSTM5 GSTM3 EPS8L3	na	na	CLCC1;WDR47;TAF13;C1orf194;KIAA1324;SARS;CELSR2;PSRC1;MYBPHL;SORT1;PSMA5;SYPL2;ATXN7L2;CYB561D1;AMIGO1;GPR61;GNAI3;AMPD2;GSTM4;GSTM2;GSTM1;GSTM5;GSTM3;EPS8L3	SORT1	CELSR2	na	SYPL2;WDR47	AMPD2	na	na	na	na	CELSR2;SORT1;SYPL2;WDR47	AMIGO1;AMPD2;ATXN7L2;C1orf194;CLCC1;CYB561D1;EPS8L3;GNAI3;GPR61;GSTM1;GSTM2;GSTM3;GSTM4;GSTM5;KIAA1324;MYBPHL;PSMA5;PSRC1;SARS;TAF13
rs140266316	LDL	1	110326545	G	A	0.983625	0.0591	0.0059	22.8914	18.2212	0.6681	Medium High:AMPD2 MYBPHL | Medium Low:GSTM5 SORT1 PSMA5 SYPL2 ATXN7L2 CYB561D1 AMIGO1 GPR61 GNAI3 GSTM4 GSTM2 GSTM1 GSTM3 EPS8L3 | Low:CELSR2 PSRC1 SARS	na	CELSR2;PSRC1;SARS	MYBPHL;SORT1;PSMA5;SYPL2;ATXN7L2;CYB561D1;AMIGO1;GPR61;GNAI3;AMPD2;GSTM4;GSTM2;GSTM1;GSTM5;GSTM3;EPS8L3	AMPD2	GSTM5	EPS8L3	MYBPHL	AMPD2	na	na	na	na	AMPD2;EPS8L3;GSTM5;MYBPHL	AMIGO1;ATXN7L2;CELSR2;CYB561D1;GNAI3;GPR61;GSTM1;GSTM2;GSTM3;GSTM4;PSMA5;PSRC1;SARS;SORT1;SYPL2
rs140266316	nonHDL	1	110326545	G	A	0.982727	0.0522	0.0067	14.1775	10.5478	0.3677	Medium High:SORT1 AMPD2 | Medium Low:GSTM5 MYBPHL PSMA5 SYPL2 ATXN7L2 CYB561D1 AMIGO1 GPR61 GNAI3 GSTM4 GSTM2 GSTM1 GSTM3 EPS8L3 | Low:PSRC1 SARS CELSR2	na	PSRC1;SARS;CELSR2;SORT1	MYBPHL;SORT1;PSMA5;SYPL2;ATXN7L2;CYB561D1;AMIGO1;GPR61;GNAI3;AMPD2;GSTM4;GSTM2;GSTM1;GSTM5;GSTM3	SORT1	GSTM5	EPS8L3	na	AMPD2	na	na	na	SORT1	GSTM5	AMIGO1;AMPD2;ATXN7L2;CELSR2;CYB561D1;EPS8L3;GNAI3;GPR61;GSTM1;GSTM2;GSTM3;GSTM4;MYBPHL;PSMA5;PSRC1;SARS;SYPL2
rs140266316	TC	1	110326545	G	A	0.983457	0.0442	0.0057	14.0517	10.0712	0.8485	Medium High:SORT1 AMPD2 SYPL2 | Medium Low:GSTM5 MYBPHL PSMA5 ATXN7L2 CYB561D1 AMIGO1 GPR61 GNAI3 GSTM4 GSTM2 GSTM1 GSTM3 EPS8L3 CSF1 AHCYL1	na	na	MYBPHL;SORT1;PSMA5;SYPL2;ATXN7L2;CYB561D1;AMIGO1;GPR61;GNAI3;AMPD2;GSTM4;GSTM2;GSTM1;GSTM5;GSTM3;EPS8L3;CSF1;AHCYL1	SORT1	GSTM5	EPS8L3	SYPL2	AMPD2	na	na	na	na	EPS8L3;GSTM5;SORT1;SYPL2	AHCYL1;AMIGO1;AMPD2;ATXN7L2;CSF1;CYB561D1;GNAI3;GPR61;GSTM1;GSTM2;GSTM3;GSTM4;MYBPHL;PSMA5
rs333947	HDL	1	110470764	G	A	0.83911	0.0278	0.0017	59.3825	46.2801	0.2748	Medium High:GNAI3 AMPD2 | Medium Low:CSF1 SYPL2 ATXN7L2 CYB561D1 AMIGO1 GPR61 GSTM4 GSTM2 GSTM1 GSTM5 GSTM3 EPS8L3 | Low:AHCYL1	na	CSF1;AHCYL1	SYPL2;ATXN7L2;CYB561D1;AMIGO1;GPR61;GNAI3;AMPD2;GSTM4;GSTM2;GSTM1;GSTM5;GSTM3;EPS8L3	GNAI3	CSF1	CSF1	na	AMPD2	na	na	na	CSF1	GNAI3	AHCYL1;AMIGO1;AMPD2;ATXN7L2;CYB561D1;EPS8L3;GPR61;GSTM1;GSTM2;GSTM3;GSTM4;GSTM5;SYPL2
rs1503832	TC	1	114489689	C	T	0.269087	-0.009	0.0013	11.3546	7.42711	0.6653	Medium High:HIPK1 RSBN1 AP4B1-AS1 AP4B1 | Medium Low:DCLRE1B	na	na	AP4B1;DCLRE1B;HIPK1	HIPK1	HIPK1	HIPK1	AP4B1-AS1;AP4B1	RSBN1	na	na	HIPK1	na	AP4B1	AP4B1-AS1;DCLRE1B
rs6696923	TC	1	118172538	G	A	0.364173	0.0086	0.0013	10.4311	8.3918	0.03197	Medium Low:FAM46C	na	na	FAM46C	na	FAM46C	FAM46C	na	na	na	na	na	FAM46C	na	na
rs186147970	HDL	1	120484718	C	T	0.0049054	0.0889	0.0129	11.2579	8.07623	0.2378	Medium Low:NOTCH2	na	na	na	na	NOTCH2	na	na	na	na	na	na	na	na	NOTCH2
rs181473381	HDL	1	145472741	C	A	0.995422	-0.1436	0.0128	28.4816	24.0204	0.07359	Medium High:PDE4DIP CD160 PDZK1 TXNIP ANKRD35 | Medium Low:ANKRD34A	na	na	na	PDE4DIP	ANKRD34A	na	ANKRD35	CD160;PDZK1;TXNIP	na	na	na	na	na	ANKRD34A;ANKRD35;PDE4DIP
rs181473381	TC	1	145472741	C	A	0.995435	-0.1036	0.0124	16.1836	13.3844	0.3122	Medium High:PDZK1 CD160 TXNIP | Medium Low:ANKRD34A	na	na	na	PDZK1	ANKRD34A	na	na	CD160;PDZK1;TXNIP	na	na	na	na	na	ANKRD34A;PDZK1
rs45548131	logTG	1	149899389	G	A	0.929771	0.0253	0.0025	23.3464	19.9169	0.005208	Medium High:APH1A OTUD7B MTMR11 | Medium Low:SF3B4 FCGR1A HIST2H2BF HIST2H4A HIST2H2AB BOLA1 SV2A VPS45 PLEKHO1	na	SV2A	FCGR1A;HIST2H2BF;HIST2H4A;HIST2H2AB;BOLA1;SV2A;SF3B4;MTMR11;OTUD7B;VPS45;PLEKHO1	APH1A	SF3B4	SF3B4;OTUD7B	MTMR11;OTUD7B	OTUD7B	na	na	na	OTUD7B;SF3B4	MTMR11;SV2A	APH1A;BOLA1;FCGR1A;HIST2H2AB;HIST2H2BF;HIST2H4A;PLEKHO1;VPS45
rs192434510	HDL	1	149992277	C	T	0.0784365	0.0244	0.0024	23.5539	17.8988	0.5114	Medium High:APH1A OTUD7B MTMR11 | Medium Low:PLEKHO1 ANP32E CA14 C1orf54 CIART MRPS21 PRPF3 RPRD2 TARS2 ECM1 FALEC SF3B4	na	na	PLEKHO1;ANP32E;CA14;C1orf54;CIART;MRPS21;PRPF3;RPRD2;TARS2;ECM1;FALEC	APH1A	OTUD7B	SF3B4;OTUD7B	MTMR11;OTUD7B	OTUD7B	na	na	na	OTUD7B	na	ANP32E;APH1A;C1orf54;CA14;CIART;ECM1;FALEC;MRPS21;MTMR11;PLEKHO1;PRPF3;RPRD2;SF3B4;TARS2
rs72992015	HDL	1	150842696	C	T	0.811517	-0.0219	0.0016	41.9187	36.4318	0.003411	High:ARNT | Medium High:MCL1 OTUD7B RP11-316M1.3 SETDB1 RP11-316M1.12 CERS2 | Medium Low:RPRD2 TARS2 ECM1 FALEC ADAMTSL4 GOLPH3L ANXA9 PRUNE MLLT11 GABPB2 SEMA6C	na	ARNT	RPRD2;TARS2;ECM1;FALEC;ADAMTSL4;MCL1;GOLPH3L;ARNT;CERS2;ANXA9;PRUNE;MLLT11;GABPB2;SEMA6C	ARNT	ARNT	ARNT;CERS2;SETDB1	RP11-316M1.3;SETDB1;RP11-316M1.12;CERS2	MCL1;OTUD7B	na	ARNT	na	CERS2	SETDB1	ADAMTSL4;ANXA9;ECM1;FALEC;GABPB2;GOLPH3L;MCL1;MLLT11;PRUNE;RP11-316M1.12;RP11-316M1.3;RPRD2;SEMA6C;TARS2
rs267733	LDL	1	150958836	G	A	0.139695	-0.0195	0.0018	26.6211	21.5728	0.4365	Medium High:PI4KB MCL1 OTUD7B ANXA9 | Medium Low:TARS2 ECM1 FALEC ADAMTSL4 GOLPH3L ARNT CERS2 PRUNE MLLT11 GABPB2 SEMA6C	na	na	TARS2;ECM1;FALEC;ADAMTSL4;MCL1;GOLPH3L;ARNT;CERS2;ANXA9;PRUNE;MLLT11;GABPB2;SEMA6C	PI4KB	ANXA9	ANXA9	ANXA9	MCL1;OTUD7B	na	na	ANXA9	na	na	ADAMTSL4;ARNT;CERS2;ECM1;FALEC;GABPB2;GOLPH3L;MCL1;MLLT11;PI4KB;PRUNE;SEMA6C;TARS2
rs267733	nonHDL	1	150958836	G	A	0.141364	-0.0195	0.0022	18.111	14.2389	0.7718	Medium High:ARNT MCL1 OTUD7B ANXA9 | Medium Low:ECM1 CERS2 MLLT11 GABPB2 SEMA6C	na	na	ECM1;CERS2;ANXA9;MLLT11;GABPB2;SEMA6C	ARNT	ANXA9	ANXA9	ANXA9;MCL1	MCL1;OTUD7B	na	na	ANXA9	na	na	ARNT;CERS2;ECM1;GABPB2;MCL1;MLLT11;SEMA6C
rs61819215	TC	1	151064116	G	A	0.0645385	-0.0181	0.0025	12.3481	9.89518	0.04143	Medium High:PI4KB OTUD7B TUFT1 ANXA9 | Medium Low:GABPB2 FAM63A PRUNE MLLT11 SEMA6C	na	na	FAM63A;PRUNE;MLLT11;GABPB2;SEMA6C	PI4KB	GABPB2	na	ANXA9	OTUD7B;TUFT1	na	na	na	na	GABPB2	ANXA9;FAM63A;MLLT11;PI4KB;PRUNE;SEMA6C
rs184980867	LDL	1	151658543	G	A	0.996547	0.1125	0.0132	16.8073	13.1726	0.273	Medium High:PI4KB THEM5 TUFT1 RORC | Medium Low:SNX27	na	na	na	PI4KB	SNX27	na	RORC	THEM5;TUFT1	na	na	na	na	na	PI4KB;RORC;SNX27
rs12354278	TC	1	154243457	T	A	0.112466	0.0126	0.0019	10.4787	7.48279	0.3051	Medium High:SLC39A1 ATP8B2 C1orf43 IL6R INTS3 SLC27A3 NUP210L ADAR SHE CRTC2 DENND4B TPM3 RAB13 | Medium Low:UBAP2L HAX1	na	na	UBAP2L;HAX1	SLC39A1	UBAP2L	UBAP2L	INTS3;SLC27A3;NUP210L;ADAR;SHE;IL6R;CRTC2;DENND4B;TPM3;RAB13	ATP8B2;C1orf43;IL6R	na	na	na	UBAP2L	na	ADAR;CRTC2;DENND4B;HAX1;IL6R;INTS3;NUP210L;RAB13;SHE;SLC27A3;SLC39A1;TPM3
rs12750321	logTG	1	154251626	G	A	0.279789	-0.0138	0.0014	22.1949	17.857	0.08125	Medium High:GATAD2B ATP8B2 C1orf43 IL6R UBE2Q1 | Medium Low:HAX1 UBAP2L SLC27A3 DENND4B CRTC2 SLC39A1 JTB RP11-422P24.11 RAB13 RPS27 TPM3	na	HAX1;UBAP2L	SLC27A3;GATAD2B;DENND4B;CRTC2;SLC39A1;JTB;RP11-422P24.11;RAB13;RPS27;TPM3;C1orf43;UBAP2L;HAX1	GATAD2B	HAX1	UBAP2L	UBE2Q1	ATP8B2;C1orf43;IL6R	na	na	na	HAX1;UBAP2L	GATAD2B	C1orf43;CRTC2;DENND4B;JTB;RAB13;RP11-422P24.11;RPS27;SLC27A3;SLC39A1;TPM3;UBE2Q1
rs12750321	nonHDL	1	154251626	G	A	0.299777	-0.0106	0.0016	10.4594	7.43697	0.2712	Medium High:SLC39A1 ATP8B2 C1orf43 IL6R TDRD10 DENND4B UBE2Q1 UBE2Q1-AS1 AL590431.1 SNORA58 UBAP2L | Medium Low:HAX1	na	HAX1;UBAP2L	UBAP2L;HAX1	SLC39A1	HAX1	UBAP2L	TDRD10;DENND4B;UBE2Q1;UBE2Q1-AS1;AL590431.1;SNORA58;UBAP2L	ATP8B2;C1orf43;IL6R	na	na	UBAP2L	HAX1	na	AL590431.1;DENND4B;SLC39A1;SNORA58;TDRD10;UBE2Q1;UBE2Q1-AS1
rs9616	HDL	1	154555733	T	A	0.27176	0.0095	0.0014	10.9374	7.6313	0.04268	Medium High:TPM3 ATP8B2 C1orf43 IL6R AQP10 ADAR | Medium Low:ADAM15 EFNA4 EFNA3	na	na	ADAM15;EFNA4;EFNA3	TPM3	ADAR	ADAR	ATP8B2;AQP10;ADAR	ATP8B2;C1orf43;IL6R	na	na	na	ADAR	na	ADAM15;AQP10;ATP8B2;EFNA3;EFNA4;TPM3
rs12743272	logTG	1	155033334	G	A	0.877902	-0.0129	0.0019	10.9487	8.03947	0.1384	Medium High:SHC1 GBA MUC1 EFNA3 RUSC1 | Medium Low:ADAM15 EFNA1 EFNA4	na	ADAM15;MUC1	na	SHC1	ADAM15	EFNA1;EFNA4;ADAM15	EFNA3;RUSC1	GBA;MUC1	na	na	na	ADAM15	na	EFNA1;EFNA3;EFNA4;MUC1;RUSC1;SHC1
rs4390169	LDL	1	155106054	G	A	0.467458	-0.0112	0.0013	17.1567	14.0655	0.3836	High:EFNA1 | Medium High:SHC1 GBA MSTO1 MUC1 SLC50A1 | Medium Low: ADAM15 EFNA4 EFNA3 KRTCAP2 TRIM46 THBS3 MTX1	na	EFNA1;GBA;THBS3	ADAM15;EFNA4;EFNA3;EFNA1;SLC50A1;KRTCAP2;TRIM46;MUC1;THBS3;MTX1;GBA	SHC1	EFNA1	EFNA1;KRTCAP2	EFNA1;SLC50A1	GBA;MSTO1;MUC1	na	EFNA1	na	na	GBA;KRTCAP2;SLC50A1;THBS3	ADAM15;EFNA3;EFNA4;MTX1;MUC1;SHC1;TRIM46
rs6676150	TC	1	155123837	G	C	0.650299	0.0092	0.0013	11.8315	11.3763	0.001159	Medium High:SHC1 GBA MSTO1 MUC1 GBAP1 MTX1 RP11-263K19.6 RP11-263K19.4 THBS3 EFNA1 SLC50A1 | Medium Low:DPM3 ADAM15 EFNA4 EFNA3 KRTCAP2	na	na	ADAM15;EFNA4;EFNA3;EFNA1;SLC50A1;KRTCAP2;MUC1;THBS3;MTX1	SHC1	DPM3	EFNA1	GBAP1;MTX1;RP11-263K19.6;RP11-263K19.4;THBS3;EFNA1;SLC50A1	GBA;MSTO1;MUC1	na	na	na	EFNA1	MTX1;SLC50A1;THBS3	ADAM15;DPM3;EFNA3;EFNA4;GBAP1;KRTCAP2;MUC1;RP11-263K19.4;RP11-263K19.6;SHC1
rs760077	nonHDL	1	155178782	T	A	0.634337	0.0082	0.0016	6.52646	9.55493	1.06e-06	Medium High:SHC1 GBA MSTO1 MUC1 GBAP1 MTX1 RP11-263K19.6 RP11-263K19.4 THBS3 EFNA3 ADAM15 EFNA4 EFNA1 SLC50A1 | Medium Low:KRTCAP2 PKLR CLK2 FDPS YY1AP1 ASH1L GON4L | Low:AC234582.1 TRIM46	na	THBS3;AC234582.1;MUC1;GBA;TRIM46	ADAM15;EFNA4;EFNA1;SLC50A1;KRTCAP2;THBS3;MTX1	SHC1	THBS3	PKLR;CLK2;EFNA1;FDPS;YY1AP1;ASH1L;GON4L	GBAP1;MTX1;RP11-263K19.6;RP11-263K19.4;THBS3;EFNA3;ADAM15;EFNA4;EFNA1;SLC50A1	GBA;MSTO1;MUC1	na	na	THBS3	EFNA1	ADAM15;EFNA4;MTX1;SLC50A1	AC234582.1;ASH1L;CLK2;EFNA3;FDPS;GBA;GBAP1;GON4L;KRTCAP2;MUC1;PKLR;RP11-263K19.4;RP11-263K19.6;SHC1;TRIM46;YY1AP1
rs12161427	HDL	1	156705822	C	T	0.701942	-0.011	0.0014	14.4056	10.4896	0.5984	Medium High:MEF2D BGLAP ETV3 NES HDGF MRPL24 | Medium Low:RRNAD1 PRCC ISG20L2	na	RRNAD1;HDGF;PRCC	na	MEF2D	RRNAD1	HDGF;PRCC;ISG20L2	HDGF;MRPL24	BGLAP;BGLAP;ETV3;NES	na	na	na	HDGF	PRCC;RRNAD1	ISG20L2;MEF2D;MRPL24
rs2022003	LDL	1	158586966	T	A	0.289795	0.0106	0.0014	13.4328	12.0448	0.007885	High:SPTA1 | Medium High:OR10Z1	na	na	SPTA1	SPTA1	SPTA1	SPTA1	SPTA1;OR10Z1	na	na	SPTA1	na	na	na	OR10Z1
rs2022003	nonHDL	1	158586966	T	A	0.296495	0.0124	0.0016	14.0367	11.5468	0.06239	High:SPTA1	na	na	SPTA1	SPTA1	SPTA1	SPTA1	SPTA1	na	na	SPTA1	na	na	na	na
rs857725	TC	1	158607935	G	T	0.268619	0.0122	0.0014	17.5337	15.037	0.04115	High:SPTA1 | Medium High:OR10Z1	na	na	SPTA1	SPTA1	SPTA1	SPTA1	SPTA1;OR10Z1	na	na	SPTA1	na	na	na	OR10Z1
rs4656984	HDL	1	161078909	C	T	0.660544	0.0105	0.0014	13.1951	9.30417	0.9548	Medium High:APOA2 FCER1G NR1I3 | Medium Low:PFDN2 FCGR3A DEDD ADAMTS4 B4GALT3 USP21 NDUFS2 | Low:PEX19	na	PEX19	FCGR3A	APOA2	PFDN2	DEDD;ADAMTS4;B4GALT3;USP21;NDUFS2	na	APOA2;FCER1G;NR1I3	na	na	na	na	na	ADAMTS4;APOA2;B4GALT3;DEDD;FCGR3A;NDUFS2;PEX19;PFDN2;USP21
rs115383270	LDL	1	161531340	G	A	0.930495	-0.0187	0.0027	11.3634	9.03197	0.1859	Medium High:APOA2 FCER1G NR1I3 FCGR3A RP11-25K21.6 | Medium Low:FCGR2B	na	na	FCGR3A;FCGR2B	APOA2	FCGR3A	FCGR2B	FCGR3A;RP11-25K21.6	APOA2;FCER1G;NR1I3	na	na	na	FCGR3A	FCGR2B	APOA2;RP11-25K21.6
rs115383270	TC	1	161531340	G	A	0.930263	-0.0246	0.0026	20.5179	17.0154	0.09476	Medium High:APOA2 FCER1G NR1I3 FCGR3A RP11-25K21.6 | Medium Low:FCGR2A HSPA6 FCGR2B	na	na	FCGR2A;HSPA6;FCGR3A;FCGR3A;FCGR2B	APOA2	FCGR3A	FCGR2B	FCGR3A;RP11-25K21.6	APOA2;FCER1G;NR1I3	na	na	FCGR3A	na	FCGR2B	APOA2;FCGR2A;HSPA6;RP11-25K21.6
rs1771582	HDL	1	161614490	G	T	0.593432	0.01	0.0015	10.5822	8.18593	0.111	Medium High:APOA2 FCER1G NR1I3 | Medium Low:FCGR2B FCGR3A | Low:SLAMF7 NDUFS2 TSTD1	na	SLAMF7;NDUFS2;TSTD1	FCGR3A;FCGR2B	APOA2	FCGR2B	FCGR2B	na	APOA2;FCER1G;NR1I3	na	na	na	FCGR2B	na	APOA2;FCGR3A;NDUFS2;SLAMF7;TSTD1
rs12404665	nonHDL	1	172357433	C	T	0.589407	-0.0111	0.0015	12.8659	10.087	0.05083	Medium Low:DNM3 PIGC C1orf105 SUCO	na	na	PIGC;C1orf105;SUCO	na	DNM3	na	na	na	na	na	na	na	na	C1orf105;DNM3;PIGC;SUCO
rs9425300	HDL	1	172361977	G	T	0.572385	0.0113	0.0013	17.4496	12.5086	0.9315	Medium Low:DNM3 SUCO	na	na	SUCO	na	DNM3	na	na	na	na	na	na	na	na	DNM3;SUCO
rs9425300	logTG	1	172361977	G	T	0.564764	-0.0133	0.0013	23.8405	20.5005	0.03608	Medium Low:DNM3 PIGC C1orf105 SUCO	na	na	PIGC;C1orf105;SUCO	na	DNM3	na	na	na	na	na	na	na	na	C1orf105;DNM3;PIGC;SUCO
rs4442420	HDL	1	174168805	G	T	0.598982	0.0094	0.0013	12.3185	7.95798	0.3911	Medium High:RC3H1 | Medium Low:RABGAP1L GPR52 SERPINC1	na	na	GPR52	RC3H1	RABGAP1L	RC3H1;SERPINC1	na	na	na	na	na	na	RC3H1	GPR52;RABGAP1L;SERPINC1
rs7414200	nonHDL	1	174538958	G	C	0.236071	0.0122	0.0018	10.9135	8.32294	0.55	Medium High:RABGAP1L | Medium Low:RP11-160H22.5 GPR52 MRPS14 SERPINC1 RC3H1 KLHL20	na	na	RP11-160H22.5;RABGAP1L;GPR52;MRPS14	na	RABGAP1L	SERPINC1;RC3H1;KLHL20	RABGAP1L	na	na	na	na	RABGAP1L	na	GPR52;KLHL20;MRPS14;RC3H1;RP11-160H22.5;SERPINC1
rs630372	HDL	1	177885762	G	A	0.765143	0.0117	0.0015	14.2083	10.0628	0.4616	Medium High:RASAL2 SEC16B	na	na	SEC16B	na	SEC16B	na	na	RASAL2;SEC16B	na	na	na	na	SEC16B	na
rs6682862	LDL	1	177938437	G	A	0.807152	0.0121	0.0016	13.403	11.054	0.0449	Medium High:RASAL2 SEC16B	na	SEC16B;RASAL2	SEC16B	na	SEC16B	na	na	RASAL2;SEC16B	na	na	na	SEC16B	na	RASAL2
rs6682862	TC	1	177938437	G	A	0.809074	0.0092	0.0016	8.04942	7.50843	0.005052	Medium High:SEC16B RASAL2 RASAL2-AS1 RP4-798P15.3 RP11-63B19.1	na	na	SEC16B	SEC16B	SEC16B	na	RASAL2-AS1;RASAL2;SEC16B;RP4-798P15.3;RP11-63B19.1	RASAL2;SEC16B	na	na	SEC16B	na	na	RASAL2;RASAL2-AS1;RP11-63B19.1;RP4-798P15.3
rs4077194	HDL	1	178533832	G	T	0.497876	0.0183	0.0012	51.7835	40.3554	0.3421	Medium High:RASAL2 | Medium Low:C1orf220	na	na	na	na	C1orf220	na	na	RASAL2	na	na	na	na	na	C1orf220
rs1689797	HDL	1	182150978	C	A	0.686852	0.0242	0.0013	76.6178	65.0175	0.02746	Medium High:GLUL RGS16 | Medium Low:ZNF648	na	na	na	GLUL	ZNF648	GLUL	na	RGS16	na	na	na	na	GLUL	ZNF648
rs1689801	LDL	1	182165484	G	A	0.68653	-0.0131	0.0013	23.1556	17.6339	0.143	Medium High:RGS16 | Medium Low:ZNF648 GLUL	na	na	na	na	ZNF648	GLUL	na	RGS16	na	na	na	na	na	GLUL;ZNF648
rs1689801	nonHDL	1	182165484	G	A	0.686365	-0.0145	0.0016	18.8945	15.4603	0.672	Medium High:RGS16 | Medium Low:ZNF648 GLUL	na	na	na	na	ZNF648	GLUL	na	RGS16	na	na	na	na	na	GLUL;ZNF648
rs7525917	LDL	1	183065406	G	A	0.563792	0.0115	0.0013	18.0429	15.9652	0.08826	Medium High:SMG7 NPL RGS16 LAMC1 | Medium Low:LAMC2	na	na	LAMC1;LAMC2	SMG7	LAMC1	LAMC1	LAMC1;SMG7	NPL;RGS16	na	na	LAMC1	na	SMG7	LAMC2
rs3359	TC	1	183112041	G	C	0.435051	-0.0119	0.0012	22.4531	18.1616	0.3266	Medium High:SMG7 NPL LAMC1 | Medium Low:LAMC2	na	na	LAMC1;LAMC2	SMG7	LAMC1	LAMC1	LAMC1	NPL	na	na	LAMC1	na	na	LAMC2;SMG7
rs10911263	nonHDL	1	183115018	C	T	0.43463	-0.011	0.0015	12.6488	10.5921	0.08527	Medium High:SMG7 NPL LAMC1 | Medium Low:LAMC2	na	na	LAMC1;LAMC2	SMG7	LAMC1	LAMC1	LAMC1	NPL	na	na	LAMC1	na	na	LAMC2;SMG7
rs1952256	HDL	1	184035116	G	A	0.343589	-0.0084	0.0013	9.98446	7.57024	0.09417	Medium High:SMG7 TSEN15	na	TSEN15	na	SMG7	TSEN15	na	TSEN15	na	na	na	na	TSEN15	na	SMG7
rs115276619	logTG	1	184865132	T	A	0.985238	0.0502	0.0055	19.1534	15.3126	0.1452	Medium High:EDEM3 | Medium Low:FAM129A RNF2	na	na	EDEM3	na	FAM129A	RNF2	EDEM3	na	na	na	na	na	EDEM3	FAM129A;RNF2
rs12137359	LDL	1	197129981	C	T	0.809738	-0.0111	0.0017	10.1803	7.87317	0.09755	Medium High:ASPM F13B | Medium Low:ZBTB41 CFHR5 CFHR2	na	na	na	na	ZBTB41	CFHR5;CFHR2;F13B	F13B	ASPM	na	na	na	na	F13B	CFHR2;CFHR5;ZBTB41
rs10922179	TC	1	197159347	G	A	0.78829	-0.0117	0.0016	12.5813	9.52815	0.1959	Medium High:ASPM F13B | Medium Low:ZBTB41 CFHR5 CFHR2	na	na	F13B	na	ZBTB41	CFHR5;CFHR2;F13B	F13B	ASPM	na	na	na	F13B	na	CFHR2;CFHR5;ZBTB41
rs17625587	nonHDL	1	198990494	G	A	0.748188	0.0101	0.0017	8.54824	7.97036	0.007667	Medium High:PTPRC	na	na	na	PTPRC	PTPRC	na	PTPRC	na	na	na	na	PTPRC	na	na
rs1434282	LDL	1	199010721	C	T	0.265495	-0.0099	0.0014	11.8143	8.58944	0.1622	Medium High:PTPRC	na	na	na	PTPRC	PTPRC	na	na	na	na	na	na	na	PTPRC	na
rs1434282	TC	1	199010721	C	T	0.263182	-0.0087	0.0014	9.2877	9.58602	0.0004111	Medium High:PTPRC	na	na	PTPRC	PTPRC	PTPRC	na	na	na	na	na	na	PTPRC	na	na
rs6658424	HDL	1	200049302	T	A	0.721103	0.0092	0.0014	10.3025	8.12712	0.0206	Medium High:NR5A2 | Medium Low:LINC00862 | Low:CAMSAP2	na	CAMSAP2	LINC00862	NR5A2	NR5A2	NR5A2	na	NR5A2	na	na	na	NR5A2	na	CAMSAP2;LINC00862
rs6686987	logTG	1	202184600	C	T	0.623055	0.0091	0.0013	11.5918	7.89963	0.8571	Medium High:PPP1R12B | Medium Low:LGR6 PTPN7 SYT2	na	LGR6	PTPN7;LGR6;SYT2	PPP1R12B	LGR6	LGR6	na	na	na	na	LGR6	na	na	PPP1R12B;PTPN7;SYT2
rs12143329	HDL	1	202197659	C	T	0.633045	-0.0099	0.0013	13.5802	10.3971	0.03503	Medium High:NAV1 KDM5B | Medium Low:LGR6	na	LGR6	na	NAV1	LGR6	na	na	KDM5B	na	na	na	na	LGR6	NAV1
rs2486942	TC	1	203255493	T	A	0.411572	-0.0079	0.0012	10.3372	7.36119	0.06954	Medium High:KDM5B ADIPOR1 ATP2B4 | Medium Low:CHIT1 LINC01353 BTG2	na	na	CHIT1;LINC01353;BTG2	KDM5B	CHIT1	CHIT1	ATP2B4	ADIPOR1;KDM5B	na	na	na	CHIT1	na	ATP2B4;BTG2;KDM5B;LINC01353
rs2821226	logTG	1	203517292	G	A	0.5367	-0.0132	0.0014	20.3812	16.1797	0.1635	Medium High:BTG2 ZC3H11A | Medium Low:OPTC ATP2B4 | Low:AC098934.3	na	ATP2B4;AC098934.3	OPTC;ATP2B4	BTG2	OPTC	na	na	ZC3H11A	na	na	na	na	ATP2B4;OPTC	AC098934.3;BTG2
rs13303359	HDL	1	203518873	C	A	0.515812	0.0118	0.0014	16.456	11.5601	0.91	Medium High:BTG2 ZC3H11A CHI3L1 | Medium Low:OPTC | Low:PPP1R12B ATP2B4 AC098934.3	na	PPP1R12B;ATP2B4;AC098934.3	na	BTG2	OPTC	na	CHI3L1	ZC3H11A	na	na	na	na	na	AC098934.3;ATP2B4;BTG2;CHI3L1;OPTC;PPP1R12B
rs11240358	logTG	1	205070573	G	A	0.577188	-0.0114	0.0013	17.745	18.7173	2.24e-06	Medium High:CDK18 NFASC NUAK2 TMCC2 | Medium Low:RBBP5 CNTN2 TMEM81 DSTYK	na	RBBP5	CNTN2;TMEM81;RBBP5;DSTYK;TMCC2	CDK18	RBBP5	na	TMCC2	NFASC;NUAK2	na	na	na	RBBP5	TMCC2	CDK18;CNTN2;DSTYK;TMEM81
rs3862948	HDL	1	205099959	C	A	0.747145	0.0127	0.0014	18.9301	13.5672	0.09615	Medium High:CDK18 ELK4 NFASC NUAK2 | Medium Low:RBBP5 DSTYK	na	na	na	CDK18	RBBP5	RBBP5;DSTYK	na	ELK4;NFASC;NUAK2	na	na	na	na	RBBP5	CDK18;DSTYK
rs12048743	nonHDL	1	205114873	G	C	0.506492	0.0101	0.0015	10.7804	9.43514	0.02469	Medium High:CDK18 ELK4 NFASC NUAK2 TMCC2 | Medium Low:DSTYK	na	DSTYK	DSTYK	CDK18	DSTYK	na	TMCC2	ELK4;NFASC;NUAK2	na	na	na	DSTYK	na	CDK18;TMCC2
rs3747973	HDL	1	205677148	G	A	0.554951	0.0149	0.0013	29.6865	25.271	0.4522	Medium High:CDK18 ELK4 NUAK2 NUCKS1 PM20D1 | Low:RAB29 SLC41A1	na	RAB29;NUCKS1;SLC41A1	na	CDK18	NUCKS1	NUCKS1	na	ELK4;NUAK2;NUCKS1;PM20D1	na	na	na	NUCKS1	na	CDK18;RAB29;SLC41A1
rs397982763	HDL	1	209849714	TA	T	0.083976	0.0175	0.0024	12.5141	7.78605	0.8922	Medium High:G0S2 HSD11B1 C1orf74	na	na	na	na	G0S2	na	C1orf74	G0S2;HSD11B1	na	na	na	na	na	C1orf74;G0S2
rs3767861	HDL	1	212537553	G	A	0.64119	-0.01	0.0013	13.8401	9.2753	0.6774	Medium High:ATF3 BATF3 | Medium Low:TMEM206 PPP2R5A	na	na	na	ATF3	TMEM206	PPP2R5A	na	BATF3	na	na	na	na	na	ATF3;PPP2R5A;TMEM206
rs59770119	HDL	1	219664627	G	A	0.471522	0.0159	0.0013	33.6718	28.6077	0.2486	Medium High:EPRS ZC3H11B | Medium Low:SLC30A10	na	na	na	EPRS	SLC30A10	na	na	ZC3H11B	na	na	na	na	na	EPRS;SLC30A10
rs2820468	nonHDL	1	219673705	G	A	0.667804	0.0099	0.0016	9.21378	8.93357	0.002191	Medium High:ZC3H11B | Medium Low:SLC30A10	na	na	na	na	SLC30A10	na	na	ZC3H11B	na	na	na	na	na	SLC30A10
rs2820441	logTG	1	219734960	C	A	0.298273	-0.0193	0.0014	42.5077	40.9361	0.002597	Medium High:EPRS BPNT1 ZC3H11B | Medium Low:SLC30A10 RP11-392O17.1 RP11-95P13.2	na	na	RP11-392O17.1;RP11-95P13.2;ZC3H11B	EPRS	SLC30A10	na	na	BPNT1;ZC3H11B	na	na	na	na	na	EPRS;RP11-392O17.1;RP11-95P13.2;SLC30A10;ZC3H11B
rs2642438	HDL	1	220970028	G	A	0.732755	0.028	0.0014	88.2591	76.0582	0.02437	Medium High:HLX MOSC1 | Medium Low:MARCHF1 C1orf115 RNU6ATAC35P RP11-295M18.6 LINC01352	na	MOSC1	C1orf115;MOSC1;RNU6ATAC35P;RP11-295M18.6;LINC01352;HLX	HLX	MARCHF1	MOSC1	MOSC1	na	na	na	MOSC1	na	HLX	C1orf115;LINC01352;MARCHF1;RNU6ATAC35P;RP11-295M18.6
rs2642438	LDL	1	220970028	G	A	0.730333	0.0286	0.0014	92.0306	80.8545	0.004834	Medium High:HLX MOSC1 | Medium Low:MARCHF1 C1orf115 RNU6ATAC35P RP11-295M18.6 LINC01352	na	MOSC1	C1orf115;MOSC1;RNU6ATAC35P;RP11-295M18.6;LINC01352;HLX	HLX	MARCHF1	MOSC1	MOSC1	na	na	na	MOSC1	na	HLX	C1orf115;LINC01352;MARCHF1;RNU6ATAC35P;RP11-295M18.6
rs2642438	logTG	1	220970028	G	A	0.730652	-0.0155	0.0014	27.7629	24.3417	0.001299	Medium High:MOSC1 | Medium Low:MARCHF1 C1orf115 MARC2 RNU6ATAC35P RP11-295M18.6 LINC01352 HLX	na	MOSC1	C1orf115;MARC2;MOSC1;RNU6ATAC35P;RP11-295M18.6;LINC01352;HLX	na	MARCHF1	MOSC1	MOSC1	na	na	na	MOSC1	na	na	C1orf115;HLX;LINC01352;MARC2;MARCHF1;RNU6ATAC35P;RP11-295M18.6
rs2642438	nonHDL	1	220970028	G	A	0.725992	0.0223	0.0017	38.5835	34.3539	0.14	Medium High:HLX MOSC1 | Medium Low:MARCHF1 C1orf115 RNU6ATAC35P RP11-295M18.6 LINC01352	na	MOSC1	C1orf115;MOSC1;RNU6ATAC35P;RP11-295M18.6;LINC01352;HLX	HLX	MARCHF1	MOSC1	MOSC1	na	na	na	MOSC1	na	HLX	C1orf115;LINC01352;MARCHF1;RNU6ATAC35P;RP11-295M18.6
rs2642438	TC	1	220970028	G	A	0.733472	0.0294	0.0014	97.1832	91.6355	0.012	Medium High:HLX MOSC1 | Medium Low:MARCHF1 C1orf115 MARC2 RNU6ATAC35P RP11-295M18.6 LINC01352	na	na	C1orf115;MARC2;MOSC1;RNU6ATAC35P;RP11-295M18.6;LINC01352;HLX	HLX	MARCHF1	MOSC1	MOSC1	na	na	na	na	MOSC1	HLX	C1orf115;LINC01352;MARC2;MARCHF1;RNU6ATAC35P;RP11-295M18.6
rs56105022	HDL	1	224544746	G	A	0.967536	0.0304	0.0038	14.9051	11.0401	0.3261	Medium High:WDR26 DEGS1 | Medium Low:CNIH4 CNIH3 PARP1 FBXO28 | Low:AC092809.4	na	AC092809.4	DEGS1;CNIH4;WDR26;CNIH3	WDR26	CNIH4	WDR26;PARP1;FBXO28	na	DEGS1	na	na	na	WDR26	CNIH4	AC092809.4;CNIH3;DEGS1;FBXO28;PARP1
rs11803981	LDL	1	224545410	C	T	0.232643	-0.0111	0.0016	11.3989	9.84783	0.3049	Medium High:WDR26 DEGS1 | Medium Low:CNIH4 CNIH3	na	CNIH3;CNIH4	DEGS1;CNIH4;WDR26;CNIH3	WDR26	CNIH4	WDR26	WDR26	DEGS1	na	na	WDR26	CNIH4	CNIH3	DEGS1
rs7519734	TC	1	224549524	C	T	0.226871	-0.0139	0.0015	19.7166	17.0767	0.1044	Medium High:WDR26 DEGS1 | Medium Low:CNIH4 CNIH3 PARP1	na	na	DEGS1;CNIH4;WDR26;CNIH3	WDR26	CNIH4	WDR26;PARP1	WDR26	DEGS1	na	na	WDR26	na	CNIH4	CNIH3;DEGS1;PARP1
rs6663522	nonHDL	1	224646328	C	T	0.794814	0.0127	0.0019	10.6342	9.31018	0.425	Medium High:DEGS1 WDR26 | Medium Low:CNIH3 CNIH4	na	CNIH4;CNIH3	DEGS1;CNIH4;WDR26;CNIH3	na	CNIH3	WDR26	WDR26	DEGS1	na	na	na	CNIH3;WDR26	CNIH4	DEGS1
rs6690181	logTG	1	228056868	C	T	0.448592	-0.0081	0.0014	8.14143	8.65506	0.0002824	Medium High:C1orf35 | Medium Low:PRSS38 | Low:WNT9A	na	WNT9A	na	C1orf35	PRSS38	na	na	na	na	na	na	na	na	C1orf35;PRSS38;WNT9A
rs4846913	HDL	1	230294715	C	A	0.465608	-0.0483	0.0013	301.42	284.424	0.0001223	Medium High:GALNT2	na	na	na	GALNT2	GALNT2	GALNT2	na	GALNT2	na	na	na	GALNT2	na	na
rs4846913	logTG	1	230294715	C	A	0.457097	0.0424	0.0013	232.605	224.277	1.45e-05	Medium High:GALNT2 | Medium Low:RP11-552D4.1 COG2	na	na	RP11-552D4.1;GALNT2;COG2	GALNT2	GALNT2	GALNT2	na	GALNT2	na	na	GALNT2	na	na	COG2;RP11-552D4.1
rs4846923	nonHDL	1	230307222	G	T	0.695491	-0.015	0.0016	20.16	21.8635	1.58e-05	Medium High:GALNT2	na	na	na	GALNT2	GALNT2	GALNT2	na	GALNT2	na	na	na	GALNT2	na	na
rs145957520	HDL	1	230796872	C	CAT	0.0415679	-0.0247	0.0037	10.6089	7.65395	0.8278	Medium High:AGT ARV1 GALNT2 | Medium Low:COG2	na	na	na	AGT	COG2	AGT	na	ARV1;GALNT2	na	na	na	na	AGT	COG2
rs75054794	logTG	1	230823363	G	A	0.0478741	0.0224	0.0031	12.3027	10.1296	0.05563	Medium High:AGT ARV1 GALNT2 | Medium Low:COG2	na	na	GALNT2;COG2	AGT	COG2	AGT	na	ARV1;GALNT2	na	na	na	na	AGT;COG2	GALNT2
rs508293	logTG	1	234848712	G	A	0.429826	-0.0085	0.0013	10.2065	8.16854	0.09961	Medium High:ARID4B | Medium Low:IRF2BP2 LINC01354 RP4-781K5.6 RP4-781K5.7 | Low:AL160408.3 AL160408.6	na	AL160408.3;AL160408.6	LINC01354;RP4-781K5.6;RP4-781K5.7	ARID4B	IRF2BP2	na	na	na	na	na	na	na	na	AL160408.3;AL160408.6;ARID4B;IRF2BP2;LINC01354;RP4-781K5.6;RP4-781K5.7
rs553427	HDL	1	234852760	C	T	0.427297	-0.0158	0.0013	33.2618	28.7807	0.1307	Medium High:TOMM20 | Medium Low:IRF2BP2 LINC01354 LINC00184 RP4-781K5.9 RP4-781K5.4 RP4-781K5.6 RP4-781K5.7 LINC01132 RP11-443B7.1 | Low:AL160408.3 AL160408.6	na	AL160408.3;AL160408.6	LINC01354;IRF2BP2;LINC00184;RP4-781K5.9;RP4-781K5.4;RP4-781K5.6;RP4-781K5.7;LINC01132;RP11-443B7.1	TOMM20	IRF2BP2	na	na	na	na	na	na	na	IRF2BP2	AL160408.3;AL160408.6;LINC00184;LINC01132;LINC01354;RP11-443B7.1;RP4-781K5.4;RP4-781K5.6;RP4-781K5.7;RP4-781K5.9;TOMM20
rs557933	LDL	1	234853268	C	A	0.568392	0.0391	0.0013	198.013	185.541	0.03803	Medium High:IRF2BP2 | Medium Low:LINC01354 LINC00184 RP4-781K5.9 RP4-781K5.4 RP4-781K5.6 RP4-781K5.7 LINC01132 RP11-443B7.1 | Low:AL160408.6 AL160408.3	na	AL160408.6;AL160408.3	LINC01354;IRF2BP2;LINC00184;RP4-781K5.9;RP4-781K5.4;RP4-781K5.6;RP4-781K5.7;LINC01132;RP11-443B7.1	IRF2BP2	IRF2BP2	na	na	na	na	na	na	IRF2BP2	na	AL160408.3;AL160408.6;LINC00184;LINC01132;LINC01354;RP11-443B7.1;RP4-781K5.4;RP4-781K5.6;RP4-781K5.7;RP4-781K5.9
rs557933	TC	1	234853268	C	A	0.573247	0.0414	0.0012	260.096	227.256	0.01327	Medium High:IRF2BP2 | Medium Low:LINC01354 LINC00184 RP4-781K5.9 RP4-781K5.4 RP4-781K5.6 RP4-781K5.7 LINC01132 RP11-443B7.1	na	na	LINC01354;IRF2BP2;LINC00184;RP4-781K5.9;RP4-781K5.4;RP4-781K5.6;RP4-781K5.7;LINC01132;RP11-443B7.1	IRF2BP2	IRF2BP2	na	na	na	na	na	na	IRF2BP2	na	LINC00184;LINC01132;LINC01354;RP11-443B7.1;RP4-781K5.4;RP4-781K5.6;RP4-781K5.7;RP4-781K5.9
rs558971	nonHDL	1	234853406	G	A	0.561662	0.0395	0.0015	152.099	140.664	0.268	Medium Low:IRF2BP2 LINC01354 LINC00184 RP4-781K5.9 RP4-781K5.4 RP4-781K5.6 RP4-781K5.7 LINC01132 RP11-443B7.1 | Low:AL160408.3 AL160408.6	na	AL160408.3;AL160408.6	LINC01354;IRF2BP2;LINC00184;RP4-781K5.9;RP4-781K5.4;RP4-781K5.6;RP4-781K5.7;LINC01132;RP11-443B7.1	na	IRF2BP2	na	na	na	na	na	na	na	IRF2BP2	AL160408.3;AL160408.6;LINC00184;LINC01132;LINC01354;RP11-443B7.1;RP4-781K5.4;RP4-781K5.6;RP4-781K5.7;RP4-781K5.9
rs12121187	LDL	1	246892695	G	A	0.897412	-0.0146	0.0021	11.4447	8.8618	0.4095	Medium Low:SCCPDH CNST | Low:AL591848.4	na	SCCPDH;AL591848.4	CNST;SCCPDH	na	SCCPDH	SCCPDH	na	na	na	na	SCCPDH	na	na	AL591848.4;CNST
rs6710091	HDL	2	239597	G	C	0.327848	0.0154	0.0013	31.6472	23.533	0.6754	Medium High:FAM150B ACP1 | Medium Low:SH3YL1	na	SH3YL1	na	na	SH3YL1	na	FAM150B;ACP1	na	na	na	na	na	SH3YL1	ACP1;FAM150B
rs62114538	logTG	2	256116	G	T	0.648933	0.0107	0.0013	15.7305	11.2415	0.9676	Medium High:FAM150B ACP1 SH3YL1 | Medium Low:FAM110C	na	na	FAM110C;SH3YL1;ACP1;FAM150B	na	SH3YL1	na	FAM150B;ACP1;SH3YL1	na	na	na	na	SH3YL1	ACP1;FAM150B	FAM110C
rs56236159	nonHDL	2	3636478	G	T	0.206147	0.0122	0.002	8.97441	7.36936	0.06366	High:COLEC11 | Medium High:TRAPPC12 TRAPPC12-AS1 TSSC1 RP11-1293J14.1 ADI1 RNASEH1 RP13-512J5.1 AC010907.2 | Medium Low: ALLC	na	ALLC;COLEC11	COLEC11;ALLC	TRAPPC12	COLEC11	COLEC11	TRAPPC12-AS1;TRAPPC12;TSSC1;RP11-1293J14.1;ADI1;RNASEH1;RP13-512J5.1;COLEC11;AC010907.2	na	na	COLEC11	na	na	ALLC;TRAPPC12	AC010907.2;ADI1;RNASEH1;RP11-1293J14.1;RP13-512J5.1;TRAPPC12-AS1;TSSC1
rs6542680	logTG	2	3640142	C	T	0.221374	-0.0155	0.0016	21.4675	17.3979	0.1017	Medium Low:COLEC11 AC108488.4 ALLC	na	COLEC11;ALLC	AC108488.4;COLEC11;ALLC	na	COLEC11	COLEC11	na	na	na	na	COLEC11	na	ALLC	AC108488.4
rs6542680	TC	2	3640142	C	T	0.2386	0.0168	0.0015	28.3896	23.0452	0.04216	Medium High:TRAPPC12 | Medium Low:COLEC11 AC108488.4 ALLC	na	COLEC11;ALLC	AC108488.4;COLEC11;ALLC	TRAPPC12	COLEC11	COLEC11	na	na	na	na	COLEC11	na	ALLC	AC108488.4;TRAPPC12
rs3820897	HDL	2	3642361	C	T	0.778726	-0.0223	0.0016	43.4262	36.1041	0.9069	Medium Low:COLEC11 ALLC	na	COLEC11;ALLC	COLEC11;ALLC	na	COLEC11	COLEC11	na	na	na	na	COLEC11	na	ALLC	na
rs3820897	LDL	2	3642361	C	T	0.779176	-0.0163	0.0016	23.6469	20.4299	0.02711	Medium High:TRAPPC12 | Medium Low:COLEC11 AC108488.4 ALLC	na	COLEC11;ALLC	AC108488.4;COLEC11;ALLC	TRAPPC12	COLEC11	COLEC11	na	na	na	na	COLEC11	na	ALLC	AC108488.4;TRAPPC12
rs11679703	LDL	2	8718961	G	A	0.72503	0.0104	0.0014	12.9595	8.85901	0.9219	Medium High:AC011747.3 AC011747.4 | Medium Low:ID2 LINC00299 | Low:LINC01814	na	LINC01814;LINC00299	LINC00299;AC011747.4	na	ID2	na	AC011747.3;AC011747.4	na	na	na	na	na	AC011747.4;LINC00299	AC011747.3;ID2;LINC01814
rs4669294	TC	2	8723673	G	A	0.713685	0.0109	0.0014	14.1591	10.5283	0.9257	Medium High:AC011747.3 AC011747.4 | Medium Low:ID2 LINC00299 | Low:LINC01814	na	LINC01814;LINC00299	LINC00299;AC011747.4	na	ID2	ID2	AC011747.3;AC011747.4	na	na	na	na	na	AC011747.4;ID2;LINC00299	AC011747.3;LINC01814
rs798383	LDL	2	16890382	G	C	0.205829	-0.0046	0.0018	1.97462	7.4953	8.9e-09	Medium Low:FAM49A	na	FAM49A	na	na	FAM49A	na	na	na	na	na	na	na	FAM49A	na
rs750772	LDL	2	17967586	G	A	0.121073	-0.0175	0.0019	19.4887	14.7433	0.214	Medium High:SMC6 GEN1	na	GEN1	SMC6;GEN1	na	SMC6	na	GEN1;SMC6	SMC6	na	na	na	GEN1;SMC6	na	na
rs750772	nonHDL	2	17967586	G	A	0.110032	-0.0181	0.0023	14.4487	12.0216	0.005562	Medium High:SMC6 | Medium Low: GEN1	na	GEN1	SMC6;GEN1	na	SMC6	na	na	SMC6	na	na	na	na	GEN1;SMC6	na
rs750772	TC	2	17967586	G	A	0.119955	-0.0176	0.0019	19.7023	16.2233	0.3638	Medium High:SMC6 | Medium Low:GEN1	na	GEN1	SMC6;GEN1	na	SMC6	SMC6	na	SMC6	na	na	na	SMC6	GEN1	na
rs759257847	LDL	2	19693384	G	A	0.000195599	0.5752	0.0916	9.46888	20.2785	1	Medium Low:OSR1	na	na	na	na	OSR1	na	na	na	na	na	na	na	na	OSR1
rs759257847	nonHDL	2	19693384	G	A	0.000209617	0.4422	0.0884	6.24671	14.7853	1	Medium Low:OSR1	na	na	na	na	OSR1	na	na	na	na	na	na	na	na	OSR1
rs759257847	TC	2	19693384	G	A	0.000224539	0.381	0.078	5.98451	11.0691	1	Medium Low:OSR1 WDR35	na	na	WDR35	na	OSR1	na	na	na	na	na	na	na	na	OSR1;WDR35
rs79279183	LDL	2	20370641	C	A	0.502695	-0.0183	0.0013	44.2786	36.3299	0.5925	Medium High:SDC1 | Medium Low:AC098828.2 HS1BP3 GDF7	na	SDC1	AC098828.2;SDC1;HS1BP3;GDF7	SDC1	SDC1	na	na	na	na	na	SDC1	na	na	AC098828.2;GDF7;HS1BP3
rs907866	nonHDL	2	20371380	G	A	0.543859	0.0225	0.0015	50.1342	44.0975	0.8278	Medium High:SDC1 | Medium Low:AC098828.2 GDF7	na	na	AC098828.2;SDC1;GDF7	SDC1	SDC1	SDC1	na	na	na	na	SDC1	na	na	AC098828.2;GDF7
rs907866	TC	2	20371380	G	A	0.544775	0.0259	0.0012	102.589	91.1487	0.03767	Medium High:RHOB | Medium Low:SDC1 WDR35 LAPTM4A RP11-644K8.1 AC098828.2 HS1BP3 GDF7	na	na	WDR35;LAPTM4A;RP11-644K8.1;AC098828.2;SDC1;HS1BP3;GDF7	RHOB	SDC1	SDC1	na	na	na	na	na	SDC1	na	AC098828.2;GDF7;HS1BP3;LAPTM4A;RHOB;RP11-644K8.1;WDR35
rs1107850	logTG	2	20371772	G	A	0.512769	0.0181	0.0012	50.681	41.0355	0.01223	Medium High:SDC1 | Medium Low:WDR35 LAPTM4A AC098828.2 GDF7	na	na	WDR35;LAPTM4A;AC098828.2;SDC1;GDF7	SDC1	SDC1	SDC1	na	na	na	na	SDC1	na	na	AC098828.2;GDF7;LAPTM4A;WDR35
rs2090034	HDL	2	20372409	G	A	0.524793	0.0137	0.0012	29.4619	25.3153	0.0002315	High:SDC1 | Medium Low: AC098828.2 HS1BP3 GDF7	na	SDC1	AC098828.2;SDC1;HS1BP3;GDF7	SDC1	SDC1	SDC1	na	na	na	SDC1	na	na	na	AC098828.2;GDF7;HS1BP3
rs676210	HDL	2	21231524	G	A	0.753069	-0.0569	0.0015	314.139	292.715	4.86e-09	High:APOB | Medium High:RP11-116D2.1 | Medium Low: HS1BP3 GDF7 LDAH TDRD15 AC067959.1 | Low:AC010872.1	APOB	AC010872.1	HS1BP3;GDF7;LDAH;APOB;TDRD15;AC067959.1	APOB	APOB	APOB	APOB;RP11-116D2.1	APOB	na	APOB	na	na	na	AC010872.1;AC067959.1;GDF7;HS1BP3;LDAH;RP11-116D2.1;TDRD15
rs676210	logTG	2	21231524	G	A	0.753369	0.0642	0.0015	399.509	397.368	4.75e-26	High:APOB | Medium Low: GDF7 AC012361.1 TDRD15 AC067959.1 | Low:AC010872.1	APOB	AC010872.1	GDF7;AC012361.1;APOB;TDRD15;AC067959.1	APOB	APOB	APOB	APOB	APOB	na	APOB	na	na	na	AC010872.1;AC012361.1;AC067959.1;GDF7;TDRD15
rs934197	LDL	2	21267461	G	A	0.700721	-0.0948	0.0014	997.598	970.067	8.24e-05	High:APOB | Medium Low: HS1BP3 GDF7 LDAH TDRD15 AC067959.1	APOB	na	HS1BP3;GDF7;LDAH;APOB;TDRD15;AC067959.1	APOB	APOB	APOB	APOB	APOB	na	APOB	na	na	na	AC067959.1;GDF7;HS1BP3;LDAH;TDRD15
rs934197	nonHDL	2	21267461	G	A	0.700885	-0.0927	0.0016	730.771	669.651	0.001037	High:APOB | Medium Low: GDF7 LDAH TDRD15 AC067959.1	APOB	na	GDF7;LDAH;APOB;TDRD15;AC067959.1	APOB	APOB	APOB	APOB	APOB	na	APOB	na	na	na	AC067959.1;GDF7;LDAH;TDRD15
rs934197	TC	2	21267461	G	A	0.707828	-0.0835	0.0013	897.767	795.345	0.001444	High:APOB | Medium Low: HS1BP3 GDF7 LDAH TDRD15 AC067959.1	APOB	na	HS1BP3;GDF7;LDAH;APOB;TDRD15;AC067959.1	APOB	APOB	APOB	APOB	APOB	na	APOB	na	na	na	AC067959.1;GDF7;HS1BP3;LDAH;TDRD15
rs114040256	logTG	2	21778585	G	A	0.0102049	-0.0511	0.0078	10.2438	8.14547	0.4316	Medium Low:TDRD15 AC067959.1 | Low:GDF7	na	GDF7	TDRD15;AC067959.1	na	TDRD15	na	na	na	na	na	na	na	TDRD15	AC067959.1;GDF7
rs147821144	nonHDL	2	21818551	G	A	0.0177526	0.3834	0.0278	42.5417	33.7075	1	Medium Low:TDRD15 AC067959.1	na	na	TDRD15;AC067959.1	na	TDRD15	na	na	na	na	na	na	na	TDRD15	AC067959.1
rs147821144	TC	2	21818551	G	A	0.0194092	0.2897	0.0208	43.3677	33.1228	1	Medium Low:TDRD15 AC067959.1	na	na	TDRD15;AC067959.1	na	TDRD15	na	na	na	na	na	na	na	TDRD15	AC067959.1
rs191450029	LDL	2	21942500	G	C	0.999709	-0.7993	0.0744	26.1956	27.2177	1	Medium Low: AC067959.1 | Low:APOB LDAH	na	APOB;LDAH	AC067959.1	na	na	na	na	na	na	na	na	na	na	AC067959.1;APOB;LDAH
rs116500366	HDL	2	21979516	G	A	0.973523	-0.0152	0.0044	3.25867	8.2091	0.001433	Medium Low: AC067959.1	na	na	AC067959.1	na	na	na	na	na	na	na	na	na	na	AC067959.1
rs148868229	nonHDL	2	22445083	C	T	0.0145947	0.2867	0.0295	21.6001	15.3481	1	Medium Low: AC067959.1	na	na	AC067959.1	na	na	na	na	na	na	na	na	na	na	AC067959.1
rs148868229	TC	2	22445083	C	T	0.0163046	0.2323	0.0222	24.8981	17.7529	1	Medium Low: AC067959.1	na	na	AC067959.1	na	na	na	na	na	na	na	na	na	na	AC067959.1
rs4665495	LDL	2	22501253	G	T	0.462642	-0.0005	0.0013	0.154578	8.01735	2.24e-09	Medium Low: AC067959.1	na	na	AC067959.1	na	na	na	na	na	na	na	na	na	na	AC067959.1
rs11889451	LDL	2	23015285	C	T	0.798326	0.0058	0.0016	3.53916	11.1615	1.66e-10	na	na	na	na	na	na	na	na	na	na	na	na	na	na	na
rs557901815	nonHDL	2	23117602	C	T	0.0105694	0.3928	0.0484	15.3161	12.6905	1	Medium Low:KLHL29	na	na	na	na	KLHL29	na	na	na	na	na	na	na	na	KLHL29
rs557901815	TC	2	23117602	C	T	0.0100141	0.3009	0.0351	16.9951	14.4586	1	Medium Low:KLHL29	na	na	na	na	KLHL29	na	na	na	na	na	na	na	na	KLHL29
rs749331	TC	2	23882347	G	A	0.553499	0.003	0.0013	1.67744	8.3137	4.31e-10	Medium High:ATAD2B MFSD2B | Medium Low:KLHL29 RP11-557N21.1 SF3B6 UBXN2A | Low:AC009228.1 AC008073.2	na	AC009228.1;AC008073.2	RP11-557N21.1;SF3B6	na	KLHL29	ATAD2B;UBXN2A	na	ATAD2B;MFSD2B	na	na	na	na	na	AC008073.2;AC009228.1;ATAD2B;KLHL29;RP11-557N21.1;SF3B6;UBXN2A
rs55661701	LDL	2	24400769	C	A	0.230462	0.0098	0.0015	10.1916	13.1563	1.79e-07	Medium High:ITSN2 ATAD2B MFSD2B NCOA1 | Medium Low:RP11-507M3.1 FAM228A | Low:AC008073.2 AC009228.1	na	AC008073.2;AC009228.1	FAM228A	ITSN2	RP11-507M3.1	ITSN2	ITSN2	ATAD2B;MFSD2B;NCOA1	na	na	na	ITSN2	na	AC008073.2;AC009228.1;FAM228A;RP11-507M3.1
rs72387328	TC	2	24726602	GT	G	0.651982	0.0123	0.0016	13.8238	13.2159	6.5e-05	Medium High:NCOA1 CENPO MFSD2B ITSN2 | Medium Low:SF3B6 FAM228A | Low:AC008073.2 AC009228.1	na	AC008073.2;AC009228.1	SF3B6;FAM228A;ITSN2;NCOA1	NCOA1	NCOA1	na	ITSN2	CENPO;MFSD2B;NCOA1	na	na	na	NCOA1	ITSN2	AC008073.2;AC009228.1;FAM228A;SF3B6
rs11903847	logTG	2	25592918	C	T	0.661872	-0.0078	0.0014	7.59747	8.09053	0.03747	Medium High:DNMT3A EFR3B | Medium Low:DTNB ASXL2 | Low:PTGES3P2	na	ASXL2;PTGES3P2;DTNB	ASXL2	DNMT3A	DTNB	DNMT3A	na	EFR3B	na	na	na	na	ASXL2;DNMT3A;DTNB	PTGES3P2
rs4665299	TC	2	26256840	C	A	0.808863	-0.0098	0.0015	10.1916	10.4948	9.89e-05	Medium High:HADHA HADHB | Medium Low:RAB10 GAREML	na	na	RAB10;GAREML;HADHA;HADHB	HADHA	RAB10	RAB10	na	HADHA;HADHB	na	na	na	RAB10	HADHA	GAREML;HADHB
rs142787485	LDL	2	26358156	G	A	0.0347619	-0.0275	0.0039	11.7513	8.97825	0.2172	Medium High:HADHA HADHB | Medium Low:RAB10 CIB4 GPR113 EPT1	na	na	RAB10;CIB4	HADHA	RAB10	HADHB;HADHA;GPR113;EPT1	na	HADHA;HADHB	na	na	na	na	HADHA;RAB10	CIB4;EPT1;GPR113;HADHB
rs142787485	nonHDL	2	26358156	G	A	0.037352	-0.0305	0.0044	11.3815	8.71061	0.1369	Medium High:HADHA HADHB | Medium Low:RAB10 CIB4 EPT1 GPR113	na	na	CIB4	HADHA	RAB10	HADHA;HADHB;EPT1;GPR113;RAB10	na	HADHA;HADHB	na	na	na	na	HADHA;RAB10	CIB4;EPT1;GPR113;HADHB
rs13432533	HDL	2	26571411	G	A	0.495677	0.009	0.0013	11.3546	8.41549	0.3785	Medium High:HADHA HADHB | Medium Low:EPT1 RAB10 CIB4 KCNK3 GPR113 | Low:DRC1	na	EPT1;DRC1	RAB10;CIB4;KCNK3	HADHA	EPT1	GPR113	na	HADHA;HADHB	na	na	na	na	EPT1	CIB4;DRC1;GPR113;HADHA;KCNK3;RAB10
rs1275984	TC	2	26911509	C	A	0.550536	0.0105	0.0012	17.6709	15.9074	0.0002833	Medium High:KHK CGREF1 HADHA HADHB | Medium Low:KCNK3 GAREML CIB4 SLC35F6 CENPA DPYSL5 OST4 EMILIN1 ABHD1 PREB TCF23	na	na	GAREML;HADHA;HADHB;CIB4;KCNK3;SLC35F6;CENPA;DPYSL5;OST4;EMILIN1;CGREF1;ABHD1;PREB;TCF23	KHK	KCNK3	na	na	CGREF1;HADHA;HADHB	na	na	na	na	KCNK3	ABHD1;CENPA;CGREF1;CIB4;DPYSL5;EMILIN1;GAREML;HADHA;HADHB;KHK;OST4;PREB;SLC35F6;TCF23
rs1275979	LDL	2	26923568	C	T	0.562943	0.0095	0.0013	12.5658	9.88191	0.2849	Medium High:PREB CGREF1 HADHA HADHB | Medium Low:KCNK3 CIB4 OST4 EMILIN1 SLC5A6	na	na	CIB4;KCNK3;OST4;EMILIN1;CGREF1;SLC5A6	PREB	KCNK3	na	na	CGREF1;HADHA;HADHB	na	na	na	na	KCNK3	CGREF1;CIB4;EMILIN1;OST4;PREB;SLC5A6
rs57035494	logTG	2	26924018	G	C	0.0356133	-0.0375	0.0035	26.0593	20.9771	0.1422	Medium High:PREB CGREF1 HADHA HADHB | Medium Low:KCNK3 OTOF CIB4 SLC35F6 CENPA DPYSL5 OST4 EMILIN1 KHK ABHD1 PRR30 TCF23 SLC5A6	na	na	OTOF;CIB4;KCNK3;SLC35F6;CENPA;DPYSL5;OST4;EMILIN1;KHK;CGREF1;ABHD1;PREB;PRR30;TCF23;SLC5A6	PREB	KCNK3	KCNK3	na	CGREF1;HADHA;HADHB	na	na	na	KCNK3	PREB	ABHD1;CENPA;CGREF1;CIB4;DPYSL5;EMILIN1;KHK;OST4;OTOF;PRR30;SLC35F6;SLC5A6;TCF23
rs13394970	nonHDL	2	26929282	G	T	0.561793	0.0123	0.0015	15.6191	13.2853	0.02712	Medium High:PREB CGREF1 HADHA HADHB SLC5A6 | Medium Low:KCNK3 CIB4 SLC35F6 CENPA OST4 EMILIN1 ABHD1	na	na	CIB4;KCNK3;SLC35F6;CENPA;OST4;EMILIN1;CGREF1;ABHD1;PREB;SLC5A6	PREB	KCNK3	na	SLC5A6	CGREF1;HADHA;HADHB	na	na	na	na	KCNK3;PREB;SLC5A6	ABHD1;CENPA;CGREF1;CIB4;EMILIN1;OST4;SLC35F6
rs1260326	HDL	2	27730940	C	T	0.624192	0.004	0.0013	2.67954	7.6653	0.0006619	Medium High:PREB CGREF1 DNAJC5G GCKR MPV17 | Medium Low:NRBP1 OST4 EMILIN1 SLC5A6 CAD SLC30A3 TRIM54 UCN GTF3C2 EIF2B4 SNX17 ZNF513 PPM1G KRTCAP3 IFT172 FNDC4 C2orf16 ZNF512 CCDC121 GPN1 SUPT7L SLC4A1AP LINC01460 MRPL33 RBKS BRE	na	NRBP1	OST4;EMILIN1;CGREF1;SLC5A6;CAD;SLC30A3;DNAJC5G;TRIM54;UCN;MPV17;GTF3C2;EIF2B4;SNX17;ZNF513;PPM1G;NRBP1;KRTCAP3;IFT172;FNDC4;GCKR;C2orf16;ZNF512;CCDC121;GPN1;SUPT7L;SLC4A1AP;LINC01460;MRPL33;RBKS;BRE	PREB	GCKR	GCKR;NRBP1;PPM1G;ZNF513;SNX17	GCKR	CGREF1;DNAJC5G;GCKR;MPV17	na	na	GCKR	NRBP1	PPM1G;SNX17;ZNF513	BRE;C2orf16;CAD;CCDC121;CGREF1;DNAJC5G;EIF2B4;EMILIN1;FNDC4;GPN1;GTF3C2;IFT172;KRTCAP3;LINC01460;MPV17;MRPL33;OST4;PREB;RBKS;SLC30A3;SLC4A1AP;SLC5A6;SUPT7L;TRIM54;UCN;ZNF512
rs1260326	LDL	2	27730940	C	T	0.624333	-0.0305	0.0013	120.997	113.318	0.003605	Medium High:PREB CGREF1 DNAJC5G GCKR MPV17 | Medium Low:NRBP1 OST4 EMILIN1 SLC5A6 CAD SLC30A3 TRIM54 UCN GTF3C2 EIF2B4 SNX17 ZNF513 PPM1G KRTCAP3 IFT172 FNDC4 C2orf16 ZNF512 CCDC121 GPN1 SUPT7L SLC4A1AP LINC01460 MRPL33 RBKS BRE	na	NRBP1	OST4;EMILIN1;CGREF1;SLC5A6;CAD;SLC30A3;DNAJC5G;TRIM54;UCN;MPV17;GTF3C2;EIF2B4;SNX17;ZNF513;PPM1G;NRBP1;KRTCAP3;IFT172;FNDC4;GCKR;C2orf16;ZNF512;CCDC121;GPN1;SUPT7L;SLC4A1AP;LINC01460;MRPL33;RBKS;BRE	PREB	GCKR	GCKR;NRBP1;FNDC4;PPM1G	GCKR	CGREF1;DNAJC5G;GCKR;MPV17	na	na	GCKR	NRBP1	FNDC4;PPM1G	BRE;C2orf16;CAD;CCDC121;CGREF1;DNAJC5G;EIF2B4;EMILIN1;GPN1;GTF3C2;IFT172;KRTCAP3;LINC01460;MPV17;MRPL33;OST4;PREB;RBKS;SLC30A3;SLC4A1AP;SLC5A6;SNX17;SUPT7L;TRIM54;UCN;ZNF512;ZNF513
rs1260326	logTG	2	27730940	C	T	0.623907	-0.1101	0.0013	1559.58	1472.16	0.01408	Medium High:PREB CGREF1 DNAJC5G GCKR MPV17 | Medium Low:OST4 EMILIN1 KHK ABHD1 PRR30 TCF23 SLC5A6 ATRAID CAD SLC30A3 TRIM54 UCN GTF3C2 EIF2B4 SNX17 ZNF513 PPM1G NRBP1 KRTCAP3 IFT172 FNDC4 C2orf16 ZNF512 CCDC121	na	na	OST4;EMILIN1;KHK;CGREF1;ABHD1;PREB;PRR30;TCF23;SLC5A6;ATRAID;CAD;SLC30A3;DNAJC5G;TRIM54;UCN;MPV17;GTF3C2;EIF2B4;SNX17;ZNF513;PPM1G;NRBP1;KRTCAP3;IFT172;FNDC4;GCKR;C2orf16;ZNF512;CCDC121	PREB	GCKR	GCKR;ZNF513;NRBP1;PPM1G	GCKR	CGREF1;DNAJC5G;GCKR;MPV17	na	na	GCKR	na	NRBP1;PPM1G;PREB;ZNF513	ABHD1;ATRAID;C2orf16;CAD;CCDC121;CGREF1;DNAJC5G;EIF2B4;EMILIN1;FNDC4;GTF3C2;IFT172;KHK;KRTCAP3;MPV17;OST4;PRR30;SLC30A3;SLC5A6;SNX17;TCF23;TRIM54;UCN;ZNF512
rs1260326	nonHDL	2	27730940	C	T	0.619445	-0.0591	0.0015	338.785	299.009	0.3225	Medium High:PREB CGREF1 DNAJC5G GCKR MPV17 | Medium Low:NRBP1 OST4 EMILIN1 ABHD1 SLC5A6 ATRAID CAD SLC30A3 TRIM54 UCN GTF3C2 EIF2B4 SNX17 ZNF513 PPM1G KRTCAP3 IFT172 FNDC4 C2orf16 ZNF512 CCDC121 GPN1 SUPT7L SLC4A1AP LINC01460 MRPL33 RBKS BRE	na	NRBP1	OST4;EMILIN1;CGREF1;ABHD1;PREB;SLC5A6;ATRAID;CAD;SLC30A3;DNAJC5G;TRIM54;UCN;MPV17;GTF3C2;EIF2B4;SNX17;ZNF513;PPM1G;NRBP1;KRTCAP3;IFT172;FNDC4;GCKR;C2orf16;ZNF512;CCDC121;GPN1;SUPT7L;SLC4A1AP;LINC01460;MRPL33;RBKS;BRE	PREB	GCKR	GCKR;NRBP1;PPM1G;SNX17	GCKR	CGREF1;DNAJC5G;GCKR;MPV17	na	na	GCKR	NRBP1	PPM1G;PREB;SNX17	ABHD1;ATRAID;BRE;C2orf16;CAD;CCDC121;CGREF1;DNAJC5G;EIF2B4;EMILIN1;FNDC4;GPN1;GTF3C2;IFT172;KRTCAP3;LINC01460;MPV17;MRPL33;OST4;RBKS;SLC30A3;SLC4A1AP;SLC5A6;SUPT7L;TRIM54;UCN;ZNF512;ZNF513
rs1260326	TC	2	27730940	C	T	0.623715	-0.0603	0.0013	468.964	460.508	0.001422	Medium High:KHK CGREF1 DNAJC5G GCKR MPV17 | Medium Low:OST4 EMILIN1 ABHD1 PREB TCF23 SLC5A6 ATRAID CAD SLC30A3 TRIM54 UCN GTF3C2 EIF2B4 SNX17 ZNF513 PPM1G NRBP1 KRTCAP3 IFT172 FNDC4 C2orf16 ZNF512 CCDC121 GPN1 SUPT7L SLC4A1AP LINC01460 MRPL33	na	TRIM54;GPN1;KRTCAP3;C2orf16;IFT172	OST4;EMILIN1;CGREF1;ABHD1;PREB;TCF23;SLC5A6;ATRAID;CAD;SLC30A3;DNAJC5G;TRIM54;UCN;MPV17;GTF3C2;EIF2B4;SNX17;ZNF513;PPM1G;NRBP1;KRTCAP3;IFT172;FNDC4;GCKR;C2orf16;ZNF512;CCDC121;GPN1;SUPT7L;SLC4A1AP;LINC01460;MRPL33	KHK	GCKR	GCKR;NRBP1;PPM1G;SNX17;ZNF513	GCKR	CGREF1;DNAJC5G;GCKR;MPV17	na	na	GCKR	na	C2orf16;GPN1;IFT172;KRTCAP3;NRBP1;PPM1G;SNX17;TRIM54;ZNF513	ABHD1;ATRAID;CAD;CCDC121;CGREF1;DNAJC5G;EIF2B4;EMILIN1;FNDC4;GTF3C2;KHK;LINC01460;MPV17;MRPL33;OST4;PREB;SLC30A3;SLC4A1AP;SLC5A6;SUPT7L;TCF23;UCN;ZNF512
rs34588907	TC	2	29133905	G	C	0.197955	0.0086	0.0016	7.11587	7.44981	0.0007007	Medium Low:WDR43 FAM179A | Low:AC104695.2	na	AC104695.2	WDR43;FAM179A	na	WDR43	WDR43	na	na	na	na	na	WDR43	na	AC104695.2;FAM179A
rs13389106	HDL	2	30480750	G	T	0.20067	-0.0115	0.0015	13.7532	9.0493	0.7175	Medium High:LCLAT1 | Medium Low:LBH	na	LBH	na	na	LBH	na	na	LCLAT1	na	na	na	na	LBH	na
rs62142080	TC	2	32182528	C	T	0.399376	-0.0084	0.0013	9.98446	7.66521	0.3148	Medium High:BIRC6 | Medium Low:MEMO1 SRD5A2	na	na	na	BIRC6	MEMO1	SRD5A2	na	na	na	na	na	na	na	BIRC6;MEMO1;SRD5A2
rs3755303	HDL	2	42590122	G	C	0.323343	0.0091	0.0013	11.5918	8.02235	0.08644	Medium High:PKDCC COX7A2L EML4 | Low:AC083949.1	na	AC083949.1	COX7A2L	PKDCC	COX7A2L	EML4	COX7A2L;EML4	na	na	na	na	COX7A2L	EML4	AC083949.1;PKDCC
rs745763	nonHDL	2	43455654	C	T	0.176693	0.0196	0.002	21.9485	19.2452	0.0395	Medium High:ZFP36L2 | Medium Low:THADA LINC01126 | Low:DYNC2LI1	na	DYNC2LI1	LINC01126;THADA	ZFP36L2	THADA	na	na	na	na	na	na	na	THADA	DYNC2LI1;LINC01126;ZFP36L2
rs58839393	logTG	2	43490619	T	A	0.172486	0.0143	0.0017	16.3937	12.465	0.5331	Medium High:ZFP36L2 THADA | Medium Low:LINC01126 | Low:AC010883.1	na	LINC01126;THADA;AC010883.1	ZFP36L2;LINC01126;THADA	ZFP36L2	THADA	na	THADA	na	na	na	THADA	na	LINC01126;ZFP36L2	AC010883.1
rs12468394	LDL	2	43561161	C	A	0.513268	-0.0138	0.0013	25.5973	21.6324	0.5636	High:ABCG5 | Medium Low:THADA LINC01126 PLEKHH2 DYNC2LI1 ABCG8 | Low:AC011242.1	ABCG5	ABCG8;AC011242.1;ABCG5	LINC01126;THADA;PLEKHH2;DYNC2LI1;ABCG5;ABCG8	ABCG5	THADA	na	ABCG5	na	na	na	ABCG5	na	ABCG8;THADA	AC011242.1;DYNC2LI1;LINC01126;PLEKHH2
rs12468394	TC	2	43561161	C	A	0.51809	-0.0126	0.0012	25.0636	19.5885	0.2948	High:ABCG5 | Medium Low:THADA LINC01126 DYNC2LI1 ABCG8 | Low:AC011242.1	ABCG5	ABCG8;AC011242.1;ABCG5	LINC01126;THADA;DYNC2LI1;ABCG5;ABCG8	ABCG5	THADA	THADA	ABCG5	na	na	na	ABCG5	THADA	ABCG8	AC011242.1;DYNC2LI1;LINC01126
rs4245791	LDL	2	44074431	C	T	0.281079	0.069	0.0014	529.259	487.896	0.0002378	High:ABCG5 ABCG8 | Medium High:SLC3A1 LRPPRC | Medium Low:THADA PLEKHH2 DYNC2LI1 | Low:AC011242.1	ABCG5	ABCG8;AC011242.1	THADA;PLEKHH2;DYNC2LI1;ABCG5;ABCG8	ABCG5	ABCG8	ABCG8	ABCG8;ABCG5;LRPPRC	ABCG8;SLC3A1	na	ABCG8	na	ABCG5	na	AC011242.1;DYNC2LI1;LRPPRC;PLEKHH2;THADA
rs4245791	logTG	2	44074431	C	T	0.280994	0.0103	0.0014	12.7261	9.01683	0.5872	High:ABCG5 | Medium High:ABCG8 SLC3A1 THADA | Low:AC010883.1	ABCG5	THADA;AC010883.1	THADA;ABCG5;ABCG8	ABCG5	ABCG8	ABCG8	THADA	ABCG8;SLC3A1	na	na	na	ABCG8;THADA	ABCG5	AC010883.1
rs4245791	nonHDL	2	44074431	C	T	0.280939	0.07	0.0017	369.886	350.771	2.8e-05	High:ABCG5 ABCG8 | Medium High:SLC3A1 | Medium Low:THADA DYNC2LI1	ABCG5	ABCG8	THADA;DYNC2LI1;ABCG5;ABCG8	ABCG5	ABCG8	ABCG8	ABCG8;ABCG5	ABCG8;SLC3A1	na	ABCG8	na	ABCG5	na	DYNC2LI1;THADA
rs4245791	TC	2	44074431	C	T	0.281967	0.064	0.0014	455.552	435.293	0.01616	High:ABCG5 ABCG8 | Medium High:SLC3A1 | Medium Low:THADA DYNC2LI1 | Low:AC011242.1	ABCG5	AC011242.1;ABCG8	THADA;DYNC2LI1;ABCG5;ABCG8	ABCG5	ABCG8	ABCG8	ABCG8;ABCG5	ABCG8;SLC3A1	na	ABCG8	na	ABCG5	na	AC011242.1;DYNC2LI1;THADA
rs556971810	nonHDL	2	44663206	T	A	0.989502	0.0933	0.0092	23.441	19.1055	0.3414	Medium High:SLC3A1 | Medium Low:CAMKMT	na	na	na	SLC3A1	CAMKMT	na	na	SLC3A1	na	na	na	na	na	CAMKMT;SLC3A1
rs556971810	TC	2	44663206	T	A	0.990494	0.0945	0.008	31.4731	25.5414	0.3245	Medium High:SLC3A1 | Medium Low:CAMKMT	na	na	na	SLC3A1	CAMKMT	na	na	SLC3A1	na	na	na	na	na	CAMKMT;SLC3A1
rs140879085	LDL	2	44663302	C	T	0.990103	0.0957	0.0073	38.5374	33.3622	0.1498	Medium High:SLC3A1 LRPPRC | Medium Low:CAMKMT	na	na	na	SLC3A1	CAMKMT	SLC3A1	LRPPRC	SLC3A1	na	na	na	na	SLC3A1	CAMKMT;LRPPRC
rs12712955	LDL	2	46166321	G	A	0.470997	-0.012	0.0013	19.5707	15.919	0.681	Medium High:PRKCE | Low:AC016722.2	na	AC016722.2	PRKCE	PRKCE	PRKCE	na	na	na	na	na	na	PRKCE	na	AC016722.2
rs12712955	nonHDL	2	46166321	G	A	0.472083	-0.0102	0.0015	10.9804	7.6956	0.5101	Medium High:PRKCE EPAS1 | Low:AC016722.2	na	PRKCE;AC016722.2	PRKCE	PRKCE	PRKCE	na	EPAS1	na	na	na	PRKCE	na	na	AC016722.2;EPAS1
rs12712955	TC	2	46166321	G	A	0.472054	-0.0116	0.0012	21.3791	15.9556	0.5395	Medium High:PRKCE | Low:AC016722.2	na	AC016722.2	PRKCE	PRKCE	PRKCE	na	na	na	na	na	na	PRKCE	na	AC016722.2
rs17326656	HDL	2	48962291	G	T	0.784934	0.0152	0.0015	23.4056	17.52	0.4137	Medium Low:STON1-GTF2A1L LHCGR | Low:MSH6	na	LHCGR;MSH6	na	na	STON1-GTF2A1L	LHCGR	na	na	na	na	na	na	LHCGR	MSH6;STON1-GTF2A1L
rs17326656	logTG	2	48962291	G	T	0.785045	-0.0119	0.0015	14.6709	10.1458	0.4819	Medium Low:STON1-GTF2A1L LHCGR	na	LHCGR	LHCGR	na	STON1-GTF2A1L	LHCGR	na	na	na	na	na	LHCGR	na	STON1-GTF2A1L
rs2253760	HDL	2	54033988	G	C	0.429224	0.0105	0.0013	15.1777	11.5563	0.2032	Medium High:PSME4 | Medium Low:GPR75-ASB3	na	na	na	PSME4	GPR75-ASB3	PSME4;GPR75-ASB3	na	na	na	na	na	na	GPR75-ASB3;PSME4	na
rs10460509	HDL	2	58772377	T	A	0.531889	-0.0101	0.0013	14.1026	12.6596	0.02291	Medium Low:FANCL	na	na	na	na	FANCL	na	na	na	na	na	na	na	na	FANCL
rs17615494	logTG	2	58950363	G	T	0.714182	-0.0099	0.0014	11.8143	9.71077	0.1675	Medium Low:FANCL	na	na	na	na	FANCL	na	na	na	na	na	na	na	na	FANCL
rs35603314	HDL	2	59293596	C	A	0.676291	-0.009	0.0014	9.89005	7.31391	0.3168	na	na	na	na	na	na	na	na	na	na	na	na	na	na	na
rs921153	TC	2	61563408	G	A	0.826207	0.0107	0.0016	10.6439	8.40673	0.04612	Medium High:XPO1 PUS10 | Medium Low:USP34 PEX13 AHSA2	na	na	PUS10;PEX13;XPO1	XPO1	USP34	XPO1;USP34;AHSA2	na	PUS10	na	na	na	XPO1	USP34	AHSA2;PEX13;PUS10
rs2166720	nonHDL	2	61577435	C	T	0.172545	-0.0123	0.002	9.11079	7.44205	0.153	Medium High:XPO1 PUS10 | Medium Low:USP34 AHSA2	na	na	na	XPO1	USP34	AHSA2;USP34;XPO1	na	PUS10	na	na	na	na	USP34;XPO1	AHSA2
rs766448	logTG	2	61735446	C	T	0.552199	0.01	0.0013	13.8401	10.3784	0.4264	High:XPO1 | Medium High:PUS10 | Medium Low:USP34 | Low:AC016747.3	na	XPO1;USP34;AC016747.3	USP34;XPO1	XPO1	XPO1	USP34;XPO1	na	PUS10	na	XPO1	na	USP34	na	AC016747.3
rs360804	LDL	2	62939397	G	A	0.696095	0.0225	0.0014	57.3929	53.2628	0.0863	Medium Low:EHBP1 TMEM17 OTX1 WDPCP	na	na	TMEM17;EHBP1;OTX1;WDPCP	na	EHBP1	na	na	na	na	na	na	na	EHBP1	OTX1;TMEM17;WDPCP
rs189671	nonHDL	2	62959308	T	A	0.689707	0.023	0.0016	46.1292	42.6044	0.009573	Medium Low:EHBP1 OTX1 WDPCP	na	na	EHBP1;OTX1;WDPCP	na	EHBP1	na	na	na	na	na	na	na	EHBP1	OTX1;WDPCP
rs78784525	TC	2	62978981	G	T	0.684296	0.0188	0.0013	46.6737	41.8865	0.001246	Medium Low:EHBP1 TMEM17 OTX1 WDPCP	na	na	TMEM17;EHBP1;OTX1;WDPCP	na	EHBP1	na	na	na	na	na	na	na	EHBP1	OTX1;TMEM17;WDPCP
rs954680	nonHDL	2	64913045	G	C	0.716132	0.0124	0.0017	12.522	12.2516	0.0006025	Medium High:SERTAD2 RAB1A	na	na	SERTAD2	na	SERTAD2	SERTAD2	RAB1A	SERTAD2	na	na	na	SERTAD2	na	RAB1A
rs1477034	LDL	2	64923808	C	T	0.277869	-0.0118	0.0014	16.456	12.2149	0.5316	Medium High:SERTAD2	na	na	SERTAD2	na	SERTAD2	na	na	SERTAD2	na	na	na	na	SERTAD2	na
rs1477034	TC	2	64923808	C	T	0.270677	-0.0147	0.0014	25.0636	20.5397	0.8989	Medium High:AFTPH SERTAD2 RAB1A | Medium Low:AC007365.3	na	na	SERTAD2;AC007365.3	AFTPH	SERTAD2	SERTAD2	RAB1A	SERTAD2	na	na	na	SERTAD2	na	AC007365.3;AFTPH;RAB1A
rs2540949	HDL	2	65284231	T	A	0.381143	0.0151	0.0013	30.4631	26.4657	0.2955	Medium High:SPRED2 SERTAD2 | Medium Low:CEP68 | Low:RAB1A	na	CEP68;RAB1A	SERTAD2	SPRED2	CEP68	na	na	SERTAD2	na	na	na	na	CEP68	RAB1A;SERTAD2;SPRED2
rs2252867	logTG	2	65296280	C	T	0.372865	-0.0188	0.0013	46.6737	41.3822	0.6246	Medium High:SPRED2 SERTAD2 | Medium Low:CEP68 AC007880.1 RAB1A AC012370.3	na	CEP68;RAB1A	SERTAD2;AC007880.1;CEP68;RAB1A;SPRED2;AC012370.3	SPRED2	CEP68	CEP68	na	SERTAD2	na	na	CEP68	na	RAB1A;SPRED2	AC007880.1;AC012370.3;SERTAD2
rs906578	TC	2	65601600	C	A	0.602121	0.0116	0.0012	21.3791	15.6632	0.4858	Medium High:RAB1A | Medium Low:SPRED2 AC012370.3 RP11-418H16.1	na	na	SPRED2;AC012370.3;RP11-418H16.1	na	SPRED2	na	RAB1A	na	na	na	na	na	SPRED2	AC012370.3;RAB1A;RP11-418H16.1
rs2280334	logTG	2	66665146	C	T	0.644185	-0.01	0.0013	13.8401	10.696	0.1983	Medium High:MEIS1 | Low:MEIS1-AS3	na	MEIS1-AS3	na	MEIS1	MEIS1	MEIS1	na	na	na	na	na	MEIS1	na	MEIS1-AS3
rs1519103	HDL	2	66677881	G	T	0.356063	-0.0106	0.0013	15.4528	10.4228	0.8163	Medium High:MEIS1 | Low:MEIS1-AS3	na	MEIS1-AS3	na	MEIS1	MEIS1	na	na	na	na	na	na	na	MEIS1	MEIS1-AS3
rs6546564	HDL	2	70233392	C	T	0.57057	-0.009	0.0013	11.3546	7.62873	0.3913	Medium High:AAK1 | Medium Low:ASPRV1 C2orf42 TIA1 PCYOX1 SNRPG FAM136A PCBP1	na	FAM136A	ASPRV1;C2orf42;TIA1;PCYOX1;SNRPG;FAM136A	AAK1	ASPRV1	PCBP1;PCYOX1;TIA1	na	na	na	na	na	na	ASPRV1;FAM136A;PCYOX1;TIA1	AAK1;C2orf42;PCBP1;SNRPG
rs2592182	LDL	2	70449776	G	A	0.450574	0.0108	0.0013	16.0106	12.294	0.1924	Medium High:ADD2 | Medium Low:C2orf42 PCYOX1 ASPRV1 TIA1 SNRPG FAM136A PCBP1	na	FAM136A;PCYOX1;C2orf42	ASPRV1;C2orf42;TIA1;PCYOX1;SNRPG;FAM136A	ADD2	C2orf42	PCYOX1;PCBP1	na	na	na	na	na	C2orf42;PCYOX1	FAM136A	ADD2;ASPRV1;PCBP1;SNRPG;TIA1
rs2706770	TC	2	70471899	G	A	0.454866	0.0136	0.0012	29.0471	21.8467	0.1682	Medium High:MXD1 | Medium Low:C2orf42 PCYOX1 ASPRV1 PCBP1 TIA1 SNRPG FAM136A	na	FAM136A;C2orf42;PCYOX1	ASPRV1;PCBP1;C2orf42;TIA1;PCYOX1;SNRPG;FAM136A	MXD1	C2orf42	PCBP1;PCYOX1;TIA1	na	na	na	na	na	C2orf42;PCYOX1	FAM136A;PCBP1;TIA1	ASPRV1;MXD1;SNRPG
rs55634460	nonHDL	2	70511784	G	T	0.442676	0.0101	0.0015	10.7804	8.34593	0.09751	Medium High:ADD2 | Medium Low:SNRPG PCYOX1 C2orf42 FAM136A PCBP1	na	FAM136A;C2orf42;PCYOX1	C2orf42;PCYOX1;SNRPG;FAM136A	ADD2	SNRPG	PCYOX1;PCBP1	na	na	na	na	na	PCYOX1	C2orf42;FAM136A;SNRPG	ADD2;PCBP1
rs2419077	TC	2	71648425	G	T	0.727705	0.0082	0.0014	8.32707	8.49611	0.001257	Medium High:DYSF TEX261 | Medium Low:ZNF638	na	na	ZNF638;DYSF	DYSF	ZNF638	ZNF638	na	TEX261	na	na	na	ZNF638	DYSF	na
rs10185019	logTG	2	72329685	C	T	0.622559	-0.0079	0.0013	8.91183	7.88376	0.002031	Medium High:EXOC6B | Medium Low:CYP26B1	na	CYP26B1	CYP26B1	EXOC6B	CYP26B1	na	na	na	na	na	na	CYP26B1	na	EXOC6B
rs7608892	HDL	2	85542718	G	A	0.429972	-0.0102	0.0013	14.3676	11.6873	0.1564	Medium High:TMEM150A SFTPB VAMP8 TGOLN2 | Medium Low:MAT2A VAMP5 USP39 RETSAT TCF7L1	na	na	MAT2A;VAMP8;VAMP5;TMEM150A;USP39	TMEM150A	TGOLN2	RETSAT;TGOLN2;TCF7L1	TGOLN2	SFTPB;VAMP8	na	na	na	TGOLN2	TMEM150A	MAT2A;RETSAT;TCF7L1;USP39;VAMP5;VAMP8
rs58588820	TC	2	85874044	C	T	0.627066	0.0098	0.0013	13.3228	10.1158	0.1252	High:TMEM150A | Medium High:SFTPB ST3GAL5 VAMP8 RNF181 VAMP5 | Medium Low:USP39 MAT2A GGCX	na	VAMP5;MAT2A;USP39;TMEM150A;RNF181	MAT2A;GGCX;VAMP8;VAMP5;TMEM150A;USP39	TMEM150A	USP39	TMEM150A	TMEM150A;RNF181;VAMP5	SFTPB;ST3GAL5;VAMP8	na	TMEM150A	na	USP39;VAMP5	MAT2A;RNF181	GGCX;VAMP8
rs11887443	LDL	2	85879041	G	T	0.76171	0.0114	0.0016	11.9826	10.6273	0.000576	Medium High:TMEM150A SFTPB ST3GAL5 VAMP8 | Medium Low:USP39 MAT2A VAMP5 | Low:RNF181 C2orf68	na	RNF181;C2orf68;VAMP5;USP39;TMEM150A	MAT2A;VAMP8;VAMP5;TMEM150A;USP39	TMEM150A	USP39	na	na	SFTPB;ST3GAL5;VAMP8	na	na	na	TMEM150A;USP39	VAMP5	C2orf68;MAT2A;RNF181;VAMP8
rs308915	TC	2	86859298	C	A	0.511801	-0.0092	0.0013	11.8315	8.4571	0.8982	Medium High:RMND5A | Medium Low:CHMP3 RNF103 KDM3A | Low:AC015971.1	na	RNF103;AC015971.1	CHMP3;RNF103	RMND5A	CHMP3	KDM3A;RNF103	na	na	na	na	na	RNF103	CHMP3	AC015971.1;KDM3A;RMND5A
rs2919872	nonHDL	2	88428571	C	T	0.574731	-0.0108	0.0015	12.2203	8.28142	0.5362	Medium High:FABP1 | Medium Low:THNSL2 | Low:IGKV1-12	na	FABP1;IGKV1-12	FABP1	FABP1	FABP1	THNSL2	na	FABP1	na	na	FABP1	na	na	IGKV1-12;THNSL2
rs4246598	LDL	2	88438050	C	A	0.563646	-0.0101	0.0013	14.1026	10.1945	0.8533	Medium High:FABP1 | Medium Low:THNSL2 | Low:IGKV1-12	na	FABP1;IGKV1-12	FABP1	FABP1	FABP1	THNSL2	na	FABP1	na	na	FABP1	na	na	IGKV1-12;THNSL2
rs4246598	TC	2	88438050	C	A	0.562988	-0.0094	0.0012	14.3232	10.5026	0.6414	Medium High:FABP1 | Low:IGKV1-12	na	FABP1;IGKV1-12	FABP1	FABP1	FABP1	na	na	FABP1	na	na	FABP1	na	na	IGKV1-12
rs4851250	HDL	2	100729293	C	T	0.172232	0.0135	0.0017	14.6984	11.9984	0.1102	Medium Low:AFF3	na	na	na	na	AFF3	na	na	na	na	na	na	na	na	AFF3
rs10171847	LDL	2	101631888	G	C	0.345522	-0.0123	0.0013	20.5179	15.8969	0.3406	Medium High:TBC1D8 | Medium Low:RPL31	na	na	RPL31;TBC1D8	TBC1D8	RPL31	TBC1D8	TBC1D8	na	na	na	TBC1D8	na	RPL31	na
rs10171847	nonHDL	2	101631888	G	C	0.334093	-0.0125	0.0015	16.1046	12.2466	0.06925	Medium High:TBC1D8 | Medium Low:RPL31 RP11-299H21.1	na	na	RPL31;TBC1D8;RP11-299H21.1	na	RPL31	TBC1D8	TBC1D8	na	na	na	na	TBC1D8	RPL31	RP11-299H21.1
rs10171847	TC	2	101631888	G	C	0.339346	-0.0111	0.0012	19.6488	13.4208	0.4178	Medium High:TBC1D8 | Medium Low:RPL31	na	na	RPL31;TBC1D8	TBC1D8	RPL31	TBC1D8	TBC1D8	na	na	na	TBC1D8	na	RPL31	na
rs2577619	LDL	2	109090267	G	C	0.803796	-0.0184	0.0016	29.8797	25.0758	0.5579	Medium High:SLC5A7 | Medium Low:GCC2 SULT1C4 LIMS1 RANBP2	na	GCC2	SULT1C4;GCC2;LIMS1;RANBP2	na	GCC2	LIMS1	na	SLC5A7	na	na	na	GCC2	LIMS1	RANBP2;SULT1C4
rs1992172	nonHDL	2	109093836	G	A	0.190916	0.019	0.0019	22.817	18.5768	0.6373	Medium High:SLC5A7 | Medium Low:GCC2 SULT1C4 LIMS1	na	GCC2	SULT1C4;GCC2;LIMS1	na	GCC2	LIMS1	na	SLC5A7	na	na	na	GCC2	LIMS1	SULT1C4
rs2718744	TC	2	109146017	T	A	0.835778	-0.0176	0.0016	27.4178	20.555	0.674	Medium Low:LIMS1 SULT1C4 GCC2 RANBP2	na	na	SULT1C4;GCC2;LIMS1;RANBP2	na	LIMS1	LIMS1	na	na	na	na	na	LIMS1	na	GCC2;RANBP2;SULT1C4
rs3789129	TC	2	111698040	C	A	0.193974	0.0109	0.0015	12.4336	8.88357	0.4605	Medium Low:ACOXL	na	na	na	na	ACOXL	na	na	na	na	na	na	na	na	ACOXL
rs3789112	HDL	2	111714577	C	T	0.722244	0.0102	0.0014	12.4949	9.0853	0.6025	Medium High:BCL2L11 | Medium Low:ACOXL	na	na	na	BCL2L11	ACOXL	na	na	na	na	na	na	na	na	ACOXL;BCL2L11
rs6708784	logTG	2	111927379	G	A	0.471829	-0.0126	0.0013	21.488	18.7778	0.2389	High:BCL2L11 | Medium Low: AC108463.1 RP11-181E10.3 | Low:AC108463.3 ACOXL-AS1	na	AC108463.3;BCL2L11;ACOXL-AS1	BCL2L11;AC108463.1;RP11-181E10.3	BCL2L11	BCL2L11	BCL2L11	na	na	na	BCL2L11	na	na	na	AC108463.1;AC108463.3;ACOXL-AS1;RP11-181E10.3
rs7583987	logTG	2	112763640	G	C	0.595991	-0.0086	0.0013	10.4311	7.97848	0.3421	Medium High:MERTK | Medium Low:TMEM87B	na	na	TMEM87B	MERTK	MERTK	MERTK	MERTK	na	na	na	MERTK	na	na	TMEM87B
rs6734238	LDL	2	113841030	G	A	0.38788	-0.0089	0.0013	11.12	7.97053	0.3596	Medium High:SLC20A1 IL1RN PAX8 RP11-65I12.1 PAX8-AS1 | Medium Low:IL1F10	na	na	IL1F10;IL1RN	SLC20A1	IL1F10	IL1RN	PAX8;RP11-65I12.1;PAX8-AS1	IL1RN;SLC20A1	na	na	na	na	IL1F10;IL1RN	PAX8;PAX8-AS1;RP11-65I12.1;SLC20A1
rs6734238	TC	2	113841030	G	A	0.388725	-0.0135	0.0013	24.5356	20.8516	0.2637	Medium High:PAX8 IL1RN SLC20A1 | Medium Low:IL1F10 IL1B IL36RN	na	IL1F10	IL1B;IL36RN;IL1F10;IL1RN;PAX8	PAX8	IL1F10	IL1RN	na	IL1RN;SLC20A1	na	na	na	IL1F10	IL1RN;PAX8	IL1B;IL36RN
rs13398728	nonHDL	2	113842506	C	T	0.357263	-0.0117	0.0016	12.5813	9.69572	0.2599	Medium High:SLC20A1 IL1RN | Medium Low:IL1F10	na	na	IL1F10;IL1RN	SLC20A1	IL1F10	IL1RN	na	IL1RN;SLC20A1	na	na	na	na	IL1F10;IL1RN	SLC20A1
rs55709272	logTG	2	113867288	C	T	0.418772	-0.0091	0.0013	11.5918	9.7504	0.3376	Medium High:IL1B IL1RN SLC20A1 | Medium Low:IL1F10	na	IL1F10	IL1F10;IL1RN	IL1B	IL1RN	IL1RN	na	IL1RN;SLC20A1	na	na	na	IL1RN	IL1F10	IL1B
rs55938402	LDL	2	118843158	G	A	0.913354	0.0421	0.0023	74.1169	66.5646	0.3139	Medium Low:INSIG2 DDX18 AC009404.2 CCDC93 | Low:AC009303.4	na	AC009303.4	DDX18;AC009404.2;CCDC93;INSIG2	na	INSIG2	INSIG2	na	na	na	na	na	INSIG2	na	AC009303.4;AC009404.2;CCDC93;DDX18
rs55938402	nonHDL	2	118843158	G	A	0.910548	0.0424	0.0027	54.8457	47.7586	0.5191	Medium Low:INSIG2 DDX18 AC009404.2 CCDC93 | Low:AC009303.4	na	AC009303.4	DDX18;AC009404.2;CCDC93;INSIG2	na	INSIG2	INSIG2	na	na	na	na	na	INSIG2	na	AC009303.4;AC009404.2;CCDC93;DDX18
rs55938402	TC	2	118843158	G	A	0.912943	0.0376	0.0022	64.7608	55.2385	0.2163	Medium Low:INSIG2 DDX18 AC009404.2 CCDC93 | Low:AC009303.4	na	AC009303.4	DDX18;AC009404.2;CCDC93;INSIG2	na	INSIG2	INSIG2	na	na	na	na	na	INSIG2	na	AC009303.4;AC009404.2;CCDC93;DDX18
rs78198921	logTG	2	119749146	G	C	0.0130157	0.0439	0.0056	14.3438	11.4209	0.7818	Medium High:DBI MARCO	na	na	na	na	MARCO	MARCO	MARCO;DBI	DBI	na	na	na	MARCO	na	DBI
rs17050272	LDL	2	121306440	G	A	0.601221	0.0219	0.0013	62.9509	54.7289	0.0852	Medium Low:LINC01101 INHBB AC073257.2	na	na	INHBB;AC073257.2	na	LINC01101	na	na	na	na	na	na	na	na	AC073257.2;INHBB;LINC01101
rs17050272	nonHDL	2	121306440	G	A	0.587825	0.0228	0.0016	45.3484	41.7425	0.4077	Medium Low:LINC01101 INHBB AC073257.2	na	na	INHBB;AC073257.2	na	LINC01101	na	na	na	na	na	na	na	na	AC073257.2;INHBB;LINC01101
rs17050272	TC	2	121306440	G	A	0.601221	0.0191	0.0013	48.1414	42.2884	0.2745	Medium Low:LINC01101 INHBB AC073257.2	na	na	INHBB;AC073257.2	na	LINC01101	na	na	na	na	na	na	na	na	AC073257.2;INHBB;LINC01101
rs954244	logTG	2	121309231	G	C	0.250657	0.0162	0.0014	30.2402	23.4198	0.427	Medium Low:LINC01101 INHBB AC073257.2 GLI2	na	AC073257.2	INHBB;AC073257.2	na	LINC01101	GLI2	na	na	na	na	na	na	AC073257.2	GLI2;INHBB;LINC01101
rs11688682	HDL	2	121347612	G	C	0.767549	-0.0173	0.0017	23.5976	19.1645	0.3976	Medium Low:LINC01101 INHBB AC073257.2	na	INHBB	INHBB;AC073257.2	na	LINC01101	na	na	na	na	na	na	na	INHBB	AC073257.2;LINC01101
rs563563230	LDL	2	122797791	G	C	0.000140787	-0.4657	0.086	7.2129	8.29673	1	Medium Low:TSN	na	na	na	na	TSN	na	na	na	na	na	na	na	na	TSN
rs60668151	TC	2	134874008	G	A	0.244396	0.0093	0.0014	10.5119	8.01355	0.04185	Medium Low:MGAT5 TMEM163 ACMSD | Low:CCNT2-AS1 VDAC2P4 CCNT2	na	TMEM163;CCNT2-AS1;VDAC2P4;CCNT2	MGAT5;TMEM163	na	MGAT5	ACMSD	na	na	na	na	na	na	MGAT5;TMEM163	ACMSD;CCNT2;CCNT2-AS1;VDAC2P4
rs2460382	LDL	2	135014116	G	A	0.230011	-0.0118	0.0015	14.4386	11.4623	0.1776	Medium Low:MGAT5 TMEM163 | Low:CCNT2 CCNT2-AS1	na	CCNT2;TMEM163;CCNT2-AS1;MGAT5	MGAT5;TMEM163	na	MGAT5	na	na	na	na	na	na	MGAT5	TMEM163	CCNT2;CCNT2-AS1
rs1375131	LDL	2	135954797	C	T	0.385062	0.0191	0.0017	28.5629	24.9858	0.6508	Medium High:ACMSD | Medium Low:ZRANB3 TMEM163 CCNT2 MAP3K19 RAB3GAP1 R3HDM1 | Low:MCM6	na	MCM6	TMEM163;ACMSD;CCNT2;MAP3K19;RAB3GAP1;ZRANB3;R3HDM1	na	ZRANB3	na	ACMSD	ACMSD	na	na	na	na	ACMSD;ZRANB3	CCNT2;MAP3K19;MCM6;R3HDM1;RAB3GAP1;TMEM163
rs1375131	nonHDL	2	135954797	C	T	0.330361	0.0165	0.002	15.8003	11.8378	0.5045	Medium High:ACMSD | Medium Low:ZRANB3 | Low:MCM6	na	MCM6	ACMSD	na	ZRANB3	na	na	ACMSD	na	na	na	na	na	ACMSD;MCM6;ZRANB3
rs1375131	TC	2	135954797	C	T	0.381762	0.0207	0.0016	37.5583	31.0587	0.1439	Medium High:ACMSD | Medium Low:ZRANB3 TMEM163 CCNT2 MAP3K19 RAB3GAP1 R3HDM1 | Low:MCM6	na	MCM6	TMEM163;ACMSD;CCNT2;MAP3K19;RAB3GAP1;ZRANB3;R3HDM1	na	ZRANB3	na	na	ACMSD	na	na	na	na	ZRANB3	ACMSD;CCNT2;MAP3K19;MCM6;R3HDM1;RAB3GAP1;TMEM163
rs3739020	HDL	2	136602491	G	T	0.256986	0.014	0.0015	19.9889	20.3559	0.0001296	Medium High:UBXN4 LCT R3HDM1 | Medium Low:MCM6 ZRANB3 DARS RAB3GAP1	na	MCM6	ZRANB3;R3HDM1;UBXN4;LCT;MCM6;DARS	UBXN4	MCM6	RAB3GAP1;MCM6	LCT;R3HDM1	na	na	na	MCM6	na	LCT;R3HDM1;UBXN4	DARS;RAB3GAP1;ZRANB3
rs950176	TC	2	136898078	G	A	0.366877	0.0094	0.0014	10.7236	10.2531	0.002547	Medium High:R3HDM1 UBXN4 | Medium Low:CXCR4 LCT MCM6 DARS	na	MCM6	R3HDM1;UBXN4;LCT;MCM6;DARS	na	CXCR4	CXCR4	R3HDM1;UBXN4	na	na	na	na	na	CXCR4;MCM6;R3HDM1;UBXN4	DARS;LCT
rs35825582	TC	2	144248762	G	A	0.543506	0.0095	0.0012	14.6127	11.2848	0.3879	Medium Low:ARHGAP15	na	na	na	na	ARHGAP15	ARHGAP15	na	na	na	na	na	na	ARHGAP15	na
rs6430090	logTG	2	146347459	G	A	0.608859	-0.0107	0.0013	15.7305	11.7937	0.8056	na	na	na	na	na	na	na	na	na	na	na	na	na	na	na
rs7571848	HDL	2	146353184	T	A	0.389628	-0.0086	0.0013	10.4311	7.69681	0.3931	na	na	na	na	na	na	na	na	na	na	na	na	na	na	na
rs12614487	LDL	2	158434569	C	T	0.907632	0.0282	0.0022	36.887	31.5672	0.5216	Medium Low:ACVR1C	na	na	ACVR1C	na	ACVR1C	na	na	na	na	na	na	na	ACVR1C	na
rs10164853	nonHDL	2	158481992	G	A	0.098208	-0.0301	0.0026	30.268	25.7902	0.1224	Medium High:ACVR1 | Medium Low:ACVR1C	na	na	ACVR1C	ACVR1	ACVR1C	na	na	na	na	na	na	na	ACVR1C	ACVR1
rs10164853	TC	2	158481992	G	A	0.103427	-0.03	0.0021	45.5708	39.8949	0.04273	Medium Low:ACVR1C	na	ACVR1C	ACVR1C	na	ACVR1C	na	na	na	na	na	na	ACVR1C	na	na
rs11900786	logTG	2	158508271	C	T	0.858964	0.0124	0.0018	11.25	7.89037	0.5829	Medium High:ACVR1 | Medium Low:ACVR1C	na	ACVR1C	ACVR1C	ACVR1	ACVR1C	na	na	na	na	na	na	ACVR1C	na	ACVR1
rs2509902	HDL	2	158514969	C	T	0.862389	-0.0131	0.0018	12.4693	9.36449	0.1947	Medium Low:ACVR1C	na	ACVR1C	ACVR1C	na	ACVR1C	na	na	na	na	na	na	ACVR1C	na	na
rs10170600	logTG	2	161118687	C	T	0.720149	0.0105	0.0014	13.1951	9.99648	0.3088	Medium Low:ITGB6 CD302 PLA2R1 RBMS1	na	ITGB6	CD302;PLA2R1;ITGB6	na	ITGB6	RBMS1;ITGB6	na	na	na	na	ITGB6	na	na	CD302;PLA2R1;RBMS1
rs62189714	HDL	2	162966841	C	A	0.549716	-0.0078	0.0013	8.70483	8.21394	0.001225	Medium High:IFIH1 | Medium Low:GCG | Low:DPP4	na	DPP4	na	na	GCG	na	IFIH1	na	na	na	na	na	na	DPP4;GCG;IFIH1
rs2111485	TC	2	163110536	G	A	0.552799	-0.0082	0.0013	9.54787	7.30855	0.3333	Medium High:IFIH1 FAP GCA KCNH7 DPP4	na	na	na	na	FAP	GCA	IFIH1;FAP;GCA;KCNH7;DPP4	na	na	na	na	na	FAP;GCA	DPP4;IFIH1;KCNH7
rs10184004	LDL	2	165508389	C	T	0.590902	0.01	0.0013	13.8401	10.6123	0.04797	Medium Low:COBLL1 | Low:AC019197.1 SCN2A	na	AC019197.1;SCN2A	na	na	COBLL1	COBLL1	na	na	na	na	na	na	COBLL1	AC019197.1;SCN2A
rs10184004	nonHDL	2	165508389	C	T	0.614254	0.0191	0.0016	32.1223	29.6845	0.114	Medium Low:COBLL1 GRB14 | Low:SCN2A AC019197.1	na	SCN2A;AC019197.1	GRB14;COBLL1	na	COBLL1	COBLL1	na	na	na	na	na	COBLL1	na	AC019197.1;GRB14;SCN2A
rs10184004	TC	2	165508389	C	T	0.602544	0.0084	0.0013	9.98446	8.39829	0.02377	Medium Low:COBLL1 | Low:AC019197.1 SCN2A	na	AC019197.1;SCN2A	na	na	COBLL1	COBLL1	na	na	na	na	na	na	COBLL1	AC019197.1;SCN2A
rs75265117	HDL	2	165518799	G	C	0.120857	0.0427	0.002	100.409	90.1207	0.3942	Medium High:COBLL1 | Low:GRB14	na	GRB14	na	COBLL1	COBLL1	COBLL1	COBLL1	na	na	na	COBLL1	na	na	GRB14
rs13389219	logTG	2	165528876	C	T	0.602163	0.0325	0.0013	137.214	124.956	0.1435	Medium Low:COBLL1 GRB14 SLC38A11 | Low:AC019197.1	na	AC019197.1	GRB14;COBLL1;SLC38A11	na	COBLL1	COBLL1	na	na	na	na	na	COBLL1	na	AC019197.1;GRB14;SLC38A11
rs531328	logTG	2	169700838	C	A	0.640411	0.0092	0.0013	11.8315	8.27373	0.4026	Medium High:ABCB11 CERS6 G6PC2 NOSTRIN SPC25	na	na	NOSTRIN;SPC25;G6PC2	na	NOSTRIN	na	NOSTRIN;SPC25	ABCB11;CERS6;G6PC2	na	na	na	NOSTRIN	SPC25	G6PC2
rs10176901	LDL	2	169830661	G	A	0.400413	0.0212	0.0013	59.0604	54.8561	0.2424	Medium High:LRP2 ABCB11 CERS6 G6PC2 | Medium Low:DHRS9	na	na	ABCB11;DHRS9	LRP2	ABCB11	ABCB11	ABCB11	ABCB11;CERS6;G6PC2	na	na	ABCB11	na	na	DHRS9;LRP2
rs28689500	TC	2	169831376	G	T	0.39521	0.0235	0.0012	84.6685	71.0219	0.7479	Medium High:ABCB11 CERS6 G6PC2 | Medium Low:SPC25 DHRS9	na	na	SPC25;G6PC2;ABCB11;DHRS9	ABCB11	ABCB11	ABCB11	na	ABCB11;CERS6;G6PC2	na	na	ABCB11	na	na	DHRS9;G6PC2;SPC25
rs66491446	nonHDL	2	169832362	G	A	0.387874	0.0226	0.0015	50.5714	42.4568	0.7262	Medium High:ABCB11 CERS6 G6PC2 | Medium Low:DHRS9	na	na	ABCB11;DHRS9	na	ABCB11	ABCB11	ABCB11	ABCB11;CERS6;G6PC2	na	na	ABCB11	na	na	DHRS9
rs1420377	logTG	2	171635168	G	A	0.350113	0.0088	0.0013	10.8878	8.18306	0.4017	Medium High:GORASP2 SP5 LINC01124 | Medium Low:ERICH2 AC007405.4 AC007405.6 GAD1 | Low:AC007405.3	na	AC007405.3	AC007405.4;LINC01124;SP5;AC007405.6;ERICH2;GAD1	GORASP2	ERICH2	na	SP5;LINC01124	na	na	na	na	na	ERICH2;LINC01124;SP5	AC007405.3;AC007405.4;AC007405.6;GAD1;GORASP2
rs1866631	HDL	2	174075761	G	A	0.411853	0.0095	0.0013	12.5658	9.61645	0.3165	Medium Low:MLTK	na	na	na	na	MLTK	na	na	na	na	na	na	na	na	MLTK
rs4894128	logTG	2	180707310	C	T	0.291505	-0.0094	0.0014	10.7236	7.68851	0.3898	Medium Low:ZNF385B	na	na	ZNF385B	na	ZNF385B	na	na	na	na	na	na	na	ZNF385B	na
rs16829016	HDL	2	188292458	C	T	0.706199	-0.0104	0.0014	12.9595	8.82664	0.9047	Medium High:AC007319.1 TFPI | Medium Low:CALCRL	na	na	na	na	CALCRL	TFPI;CALCRL	AC007319.1;TFPI	na	na	na	na	na	CALCRL;TFPI	AC007319.1
rs1155060	TC	2	191566439	G	A	0.580687	0.0082	0.0012	11.0811	7.70596	0.4263	Medium High:STAT1 STAT4 | Medium Low:NAB1	na	NAB1	NAB1	STAT1	NAB1	na	STAT4	na	na	na	na	NAB1	na	STAT1;STAT4
rs2110690	logTG	2	202185132	G	A	0.491293	0.0091	0.0013	11.5918	8.76218	0.5301	High:ALS2CR12 | Medium High:CLK1 PPIL3 STRADB TMEM237 | Medium Low:CASP8 CASP10 TRAK2 ALS2CR11	na	ALS2CR12;CASP8	CASP10;CASP8;ALS2CR12;TRAK2;STRADB;ALS2CR11;TMEM237	CLK1	ALS2CR12	ALS2CR12;CASP8	ALS2CR12	PPIL3;STRADB;TMEM237	na	ALS2CR12	na	CASP8	na	ALS2CR11;CASP10;CLK1;STRADB;TMEM237;TRAK2
rs2349075	TC	2	202223566	G	A	0.623477	0.0077	0.0012	9.85608	7.41861	0.03919	Medium High:CFLAR PPIL3 STRADB TMEM237 ALS2CR12 CASP10 AC005037.6 MTND5P25 MTND4P23 ALS2 AC007279.2 | Medium Low:CASP8 TRAK2 ALS2CR11	na	na	CASP8;ALS2CR12;TRAK2;STRADB;ALS2CR11;TMEM237	CFLAR	ALS2CR12	CASP8;ALS2CR12;TRAK2	ALS2CR12;CASP10;AC005037.6;MTND5P25;MTND4P23;ALS2;AC007279.2	PPIL3;STRADB;TMEM237	na	na	ALS2CR12	na	CASP8;TRAK2	AC005037.6;AC007279.2;ALS2;ALS2CR11;CASP10;CFLAR;MTND4P23;MTND5P25;STRADB;TMEM237
rs62189254	nonHDL	2	202314833	C	T	0.42831	-0.0092	0.0015	9.06522	8.07005	0.0164	Medium High:CASP8 STRADB TMEM237 TRAK2 ALS2CR12 | Medium Low:ALS2CR11	na	STRADB	CASP8;ALS2CR12;TRAK2;STRADB;ALS2CR11;TMEM237	CASP8	TRAK2	ALS2CR12	STRADB;TRAK2;ALS2CR12	STRADB;TMEM237	na	na	na	ALS2CR12;STRADB;TRAK2	CASP8	ALS2CR11;TMEM237
rs6435149	nonHDL	2	203271267	C	T	0.254864	0.0227	0.0017	39.9436	33.5255	0.9291	Medium High:SUMO1 FAM117B | Medium Low:BMPR2 NOP58 RP11-686O6.1 RP11-686O6.2 ICA1L WDR12 | Low:AC064836.2	na	BMPR2;AC064836.2	SUMO1;NOP58;RP11-686O6.1;RP11-686O6.2;BMPR2;FAM117B;ICA1L;WDR12	SUMO1	BMPR2	na	na	FAM117B	na	na	na	BMPR2	SUMO1	AC064836.2;FAM117B;ICA1L;NOP58;RP11-686O6.1;RP11-686O6.2;WDR12
rs3731696	logTG	2	203431804	G	A	0.116633	0.0179	0.0019	20.3501	15.1295	0.2154	Medium High:SUMO1 FAM117B NBEAL1 | Medium Low:BMPR2 NOP58 RP11-686O6.1 RP11-686O6.2	na	na	NOP58;RP11-686O6.1;RP11-686O6.2;BMPR2;FAM117B	SUMO1	BMPR2	BMPR2;NOP58	na	FAM117B;NBEAL1	na	na	na	BMPR2	NOP58	FAM117B;RP11-686O6.1;RP11-686O6.2;SUMO1
rs140974562	LDL	2	203460202	TGGCTCACGCCTGTA	T	0.74512	0.0224	0.0016	43.8072	39.2809	0.5585	Medium High:SUMO1 FAM117B NBEAL1 | Medium Low:BMPR2 NOP58 RP11-686O6.1 RP11-686O6.2 ICA1L WDR12 CARF	na	na	SUMO1;NOP58;RP11-686O6.1;RP11-686O6.2;BMPR2;FAM117B;ICA1L;WDR12;CARF;NBEAL1	SUMO1	BMPR2	na	na	FAM117B;NBEAL1	na	na	na	na	BMPR2;SUMO1	CARF;FAM117B;ICA1L;NBEAL1;NOP58;RP11-686O6.1;RP11-686O6.2;WDR12
rs113867238	TC	2	203495058	G	A	0.739381	0.0266	0.0014	79.7682	70.8989	0.8768	Medium High:SUMO1 FAM117B NBEAL1 | Medium Low:NOP58 RP11-686O6.1 RP11-686O6.2 BMPR2 ICA1L WDR12 CARF	na	FAM117B	SUMO1;NOP58;RP11-686O6.1;RP11-686O6.2;BMPR2;FAM117B;ICA1L;WDR12;CARF;NBEAL1	SUMO1	FAM117B	na	na	FAM117B;NBEAL1	na	na	na	FAM117B	SUMO1	BMPR2;CARF;ICA1L;NBEAL1;NOP58;RP11-686O6.1;RP11-686O6.2;WDR12
rs7581601	HDL	2	203497786	C	A	0.279979	-0.0179	0.0014	36.7054	29.1354	0.9055	Medium High:SUMO1 FAM117B NBEAL1 | Medium Low:NOP58 RP11-686O6.1 RP11-686O6.2 BMPR2 ICA1L WDR12 CARF	na	FAM117B	SUMO1;NOP58;RP11-686O6.1;RP11-686O6.2;BMPR2;FAM117B;ICA1L;WDR12;CARF;NBEAL1	SUMO1	FAM117B	FAM117B;BMPR2	na	FAM117B;NBEAL1	na	na	FAM117B	na	BMPR2;SUMO1	CARF;ICA1L;NBEAL1;NOP58;RP11-686O6.1;RP11-686O6.2;WDR12
rs2551657	HDL	2	208372913	G	T	0.193028	0.0125	0.0016	14.2513	9.72917	0.488	Medium High:KLF7 METTL21A | Medium Low:CREB1 | Low:CCNYL1	na	METTL21A;CCNYL1	na	KLF7	CREB1	CREB1	METTL21A	na	na	na	na	na	CREB1;METTL21A	CCNYL1;KLF7
rs6740584	TC	2	208429351	C	T	0.453104	-0.0098	0.0012	15.4989	11.7106	0.05923	Medium High:CREB1 | Medium Low:METTL21A AC079767.4 CCNYL1	na	na	METTL21A;AC079767.4;CCNYL1	CREB1	CREB1	CREB1	na	na	na	na	na	CREB1	na	AC079767.4;CCNYL1;METTL21A
rs1047891	HDL	2	211540507	C	A	0.698594	0.0159	0.0014	29.1653	24.0749	0.491	Medium High:ACADL CPS1	na	na	na	na	CPS1	CPS1	CPS1	ACADL	na	na	na	CPS1	na	na
rs3791699	HDL	2	212274447	G	A	0.731851	0.0085	0.0014	8.89696	7.72361	0.008728	Medium Low:ERBB4 CPS1	na	na	na	na	ERBB4	CPS1	na	na	na	na	na	na	na	CPS1;ERBB4
rs4416211	HDL	2	215377588	T	A	0.523642	0.0084	0.0013	9.98446	10.4744	0.0002758	Medium High:ABCA12 | Medium Low:VWC2L | Low:FN1	na	FN1	na	na	VWC2L	na	na	ABCA12	na	na	na	na	na	FN1;VWC2L
rs1250258	nonHDL	2	216300185	C	T	0.255102	-0.0176	0.0017	24.3917	18.9308	0.7667	High:FN1 | Medium High:ABCA12 AC012462.1 | Medium Low: AC012462.2	na	na	FN1;AC012462.2	FN1	FN1	FN1	AC012462.1;FN1	ABCA12	na	FN1	na	na	na	AC012462.1;AC012462.2
rs1250258	TC	2	216300185	C	T	0.249059	-0.0164	0.0014	30.9678	23.871	0.2359	Medium High:FN1 ABCA12 AC012462.1 | Medium Low:AC012462.2	na	na	FN1;AC012462.2	FN1	FN1	na	AC012462.1;FN1	ABCA12	na	na	FN1	na	na	AC012462.1;AC012462.2
rs1250259	LDL	2	216300482	T	A	0.248	-0.0171	0.0015	29.3787	24.9915	0.1425	Medium High:FN1 ABCA12 AC012462.1 | Medium Low:AC012462.2	na	na	FN1;AC012462.2	FN1	FN1	na	AC012462.1;FN1	ABCA12	na	na	FN1	na	na	AC012462.1;AC012462.2
rs10716631	LDL	2	219138170	G	T	0.536305	-0.0102	0.0014	12.4949	9.79823	0.2691	Medium High:VIL1 CXCR2 GPBAR1 TTLL4 PNKD TMBIM1 | Medium Low:CXCR1 ARPC2 AAMP USP37 RQCD1 ZNF142 BCS1L | Low:AC021016.2	na	GPBAR1;TMBIM1;AAMP;AC021016.2	CXCR1;ARPC2;GPBAR1;AAMP;PNKD;TMBIM1;USP37;RQCD1;ZNF142;BCS1L	VIL1	PNKD	na	PNKD;TMBIM1	CXCR2;GPBAR1;TTLL4	na	na	na	PNKD;TMBIM1	AAMP;GPBAR1	AC021016.2;ARPC2;BCS1L;CXCR1;RQCD1;USP37;VIL1;ZNF142
rs6707559	logTG	2	219142773	C	T	0.397942	0.009	0.0013	11.3546	10.151	0.03727	Medium High:TNS1 CXCR2 GPBAR1 TTLL4 | Medium Low:PNKD CXCR1 AAMP TMBIM1 CTDSP1 VIL1 USP37 RQCD1 PLCD4 ZNF142 BCS1L RNF25 STK36 | Low:WNT6	na	WNT6	CXCR1;GPBAR1;AAMP;PNKD;TMBIM1;CTDSP1;VIL1;USP37;RQCD1;PLCD4;ZNF142;BCS1L;RNF25;STK36;TTLL4	TNS1	PNKD	TMBIM1	na	CXCR2;GPBAR1;TTLL4	na	na	na	na	PNKD;TMBIM1	AAMP;BCS1L;CTDSP1;CXCR1;GPBAR1;PLCD4;RNF25;RQCD1;STK36;TNS1;TTLL4;USP37;VIL1;WNT6;ZNF142
rs2382818	nonHDL	2	219155907	T	A	0.401967	0.0108	0.0015	12.2203	9.31932	0.2972	High:CYP27A1 | Medium High:CXCR2 GPBAR1 TTLL4 STK36 ZNF142 PNKD TMBIM1 | Medium Low:CXCR1 ARPC2 AAMP CTDSP1 VIL1 USP37 RQCD1 PLCD4 BCS1L	CYP27A1	TTLL4;TMBIM1	CXCR1;ARPC2;GPBAR1;AAMP;PNKD;TMBIM1;CTDSP1;VIL1;USP37;RQCD1;PLCD4;ZNF142;BCS1L;STK36;TTLL4;CYP27A1	CYP27A1	PNKD	TMBIM1;AAMP;ARPC2	STK36;ZNF142;PNKD;TMBIM1;TTLL4	CXCR2;CYP27A1;GPBAR1;TTLL4	na	na	TMBIM1	PNKD;TTLL4	AAMP;ARPC2;CYP27A1;STK36;ZNF142	BCS1L;CTDSP1;CXCR1;GPBAR1;PLCD4;RQCD1;USP37;VIL1
rs145013566	TC	2	219162720	C	CA	0.472617	0.0115	0.0014	15.6707	12.8306	0.3071	High:CYP27A1 | Medium High:CXCR2 GPBAR1 TTLL4 PNKD TMBIM1 | Medium Low:CXCR1 ARPC2 AAMP VIL1 USP37 RQCD1 PLCD4 ZNF142 BCS1L STK36 | Low:AC021016.2	CYP27A1	AC021016.2;TMBIM1;AAMP;GPBAR1	CXCR2;CXCR1;ARPC2;GPBAR1;AAMP;PNKD;TMBIM1;VIL1;USP37;RQCD1;PLCD4;ZNF142;BCS1L;STK36;TTLL4;CYP27A1	CYP27A1	PNKD	na	PNKD;TMBIM1	CXCR2;CYP27A1;GPBAR1;TTLL4	na	na	na	PNKD;TMBIM1	AAMP;CYP27A1;GPBAR1	AC021016.2;ARPC2;BCS1L;CXCR1;CXCR2;PLCD4;RQCD1;STK36;TTLL4;USP37;VIL1;ZNF142
rs78058190	HDL	2	219699999	G	A	0.944802	0.0804	0.0035	116.046	100.682	0.6106	High:CYP27A1 | Medium High:DNAJB2 ABCB6 STK16 TTLL4 | Medium Low:PRKAG3 PNKD USP37 RQCD1 ZNF142 BCS1L WNT6	CYP27A1	WNT6	PNKD;USP37;RQCD1;ZNF142;BCS1L;WNT6	DNAJB2	PRKAG3	na	na	ABCB6;CYP27A1;STK16;TTLL4	na	na	na	na	WNT6	BCS1L;DNAJB2;PNKD;PRKAG3;RQCD1;USP37;ZNF142
rs78058190	LDL	2	219699999	G	A	0.94517	-0.0241	0.0036	10.6646	8.01385	0.4348	High:CYP27A1 | Medium High:ABCB6 STK16 TTLL4 | Medium Low:PRKAG3 PNKD USP37 RQCD1 ZNF142 BCS1L WNT6 FEV	CYP27A1	WNT6	PNKD;USP37;RQCD1;ZNF142;BCS1L;WNT6	CYP27A1	PRKAG3	FEV	na	ABCB6;CYP27A1;STK16;TTLL4	na	na	na	na	WNT6	BCS1L;CYP27A1;FEV;PNKD;PRKAG3;RQCD1;USP37;ZNF142
rs78058190	logTG	2	219699999	G	A	0.945072	-0.0762	0.0035	104.364	94.316	0.1008	High:CYP27A1 | Medium High:ABCB6 STK16 TTLL4 | Medium Low:PRKAG3 PNKD CTDSP1 VIL1 USP37 RQCD1 PLCD4 ZNF142 BCS1L RNF25 STK36 RP11-459I19.1 WNT6	CYP27A1	WNT6	PNKD;CTDSP1;VIL1;USP37;RQCD1;PLCD4;ZNF142;BCS1L;RNF25;STK36;TTLL4;CYP27A1;RP11-459I19.1;PRKAG3;WNT6;STK16	CYP27A1	PRKAG3	na	na	ABCB6;CYP27A1;STK16;TTLL4	na	na	na	na	CYP27A1;PRKAG3;WNT6	BCS1L;CTDSP1;PLCD4;PNKD;RNF25;RP11-459I19.1;RQCD1;STK16;STK36;TTLL4;USP37;VIL1;ZNF142
rs78058190	nonHDL	2	219699999	G	A	0.94013	-0.0444	0.004	27.9016	24.4314	0.2761	High:CYP27A1 | Medium High:ABCB6 STK16 TTLL4 | Medium Low:PRKAG3 PNKD CTDSP1 VIL1 USP37 RQCD1 PLCD4 ZNF142 BCS1L STK36 RP11-459I19.1 WNT6	CYP27A1	WNT6	PNKD;CTDSP1;VIL1;USP37;RQCD1;PLCD4;ZNF142;BCS1L;STK36;TTLL4;CYP27A1;RP11-459I19.1;WNT6	CYP27A1	PRKAG3	na	na	ABCB6;CYP27A1;STK16;TTLL4	na	na	na	na	CYP27A1;WNT6	BCS1L;CTDSP1;PLCD4;PNKD;PRKAG3;RP11-459I19.1;RQCD1;STK36;TTLL4;USP37;VIL1;ZNF142
rs2203452	logTG	2	227094758	G	A	0.66008	0.0331	0.0013	142.279	128.539	0.06684	Medium Low: AC068138.1 | Low:AC010735.2 AC010735.1 IRS1	na	AC010735.2;AC010735.1;IRS1	AC068138.1	na	na	na	na	na	na	na	na	na	na	AC010735.1;AC010735.2;AC068138.1;IRS1
rs2972145	HDL	2	227101309	C	T	0.668999	-0.0367	0.0013	174.611	151.052	0.7316	Medium High:IRS1 | Low:AC010735.2 AC010735.1	na	AC010735.2;AC010735.1;IRS1	na	IRS1	IRS1	na	na	IRS1	na	na	na	IRS1	na	AC010735.1;AC010735.2
rs2138157	nonHDL	2	227103717	C	A	0.67226	0.0125	0.0016	14.2513	11.181	0.2453	Medium High:IRS1 | Low:AC010735.2 AC010735.1	na	AC010735.2;IRS1;AC010735.1	na	IRS1	IRS1	na	na	IRS1	na	na	na	IRS1	na	AC010735.1;AC010735.2
rs79639690	logTG	2	227605895	C	T	0.0631223	0.018	0.0026	11.3546	11.9125	0.0001532	Medium High:IRS1 | Medium Low:RP11-395N3.2 | Low:AC010735.1 AC010735.2 MFF	na	AC010735.1;AC010735.2;MFF	IRS1;RP11-395N3.2	IRS1	IRS1	IRS1	na	IRS1	na	na	IRS1	na	na	AC010735.1;AC010735.2;MFF;RP11-395N3.2
rs116001967	nonHDL	2	228451050	G	A	0.986642	0.0507	0.0073	11.4226	8.2843	0.7784	Medium High:CCL20 | Medium Low:C2orf83	na	na	na	na	C2orf83	C2orf83	na	CCL20	na	na	na	na	C2orf83	na
rs11694828	HDL	2	228565656	G	A	0.581822	-0.014	0.0014	22.817	18.4204	0.6971	Medium High:CCL20 | Medium Low:SLC19A3	na	SLC19A3	na	na	SLC19A3	SLC19A3	na	CCL20	na	na	na	SLC19A3	na	na
rs985891	HDL	2	230019348	G	A	0.676298	0.0099	0.0013	13.5802	8.96639	0.5006	Medium Low:PID1	na	na	na	na	PID1	PID1	na	na	na	na	na	na	PID1	na
rs62192912	TC	2	234144942	C	T	0.746653	-0.0109	0.0016	11.0181	8.36057	0.2938	Medium High:DGKD SAG | Medium Low:ATG16L1 UGT1A8 UGT1A10 UGT1A7 UGT1A6 UGT1A4 UGT1A3 | Low:UGT1A1	na	UGT1A1	UGT1A8;UGT1A10;UGT1A7;UGT1A6;UGT1A4;UGT1A3	DGKD	ATG16L1	na	na	SAG	na	na	na	na	na	ATG16L1;DGKD;UGT1A1;UGT1A10;UGT1A3;UGT1A4;UGT1A6;UGT1A7;UGT1A8
rs17868301	logTG	2	234512095	C	T	0.942901	-0.0168	0.0028	8.70483	7.3955	0.01199	Medium High:DGKD SAG AC114812.8 UGT1A10 UGT1A9 UGT1A8 UGT1A7 UGT1A6 | Medium Low:USP40	na	na	UGT1A8;UGT1A10;UGT1A6;UGT1A8	DGKD	UGT1A8	USP40	AC114812.8;UGT1A10;UGT1A9;UGT1A8;UGT1A7;UGT1A6	SAG	na	na	UGT1A8	na	UGT1A10;UGT1A6	AC114812.8;DGKD;UGT1A7;UGT1A9;USP40
rs35203651	LDL	2	234679549	C	T	0.104651	0.0241	0.0021	29.76	25.3533	0.8538	Medium High:DGKD SAG | Medium Low:UGT1A8 UGT1A10 UGT1A7 UGT1A6 UGT1A4 MROH2A	na	UGT1A8	UGT1A8;UGT1A10;UGT1A7;UGT1A6;UGT1A4;UGT1A8;MROH2A	DGKD	UGT1A8	na	na	SAG	na	na	UGT1A8	na	na	DGKD;MROH2A;UGT1A10;UGT1A4;UGT1A6;UGT1A7
rs35203651	nonHDL	2	234679549	C	T	0.106496	0.0285	0.0024	31.7969	27.0876	0.4998	Medium High:DGKD SAG | Medium Low:UGT1A8 UGT1A10 UGT1A7 UGT1A6 UGT1A4 UGT1A3 MROH2A	na	UGT1A8	UGT1A8;UGT1A10;UGT1A7;UGT1A6;UGT1A4;UGT1A3;UGT1A8;MROH2A	DGKD	UGT1A8	na	na	SAG	na	na	UGT1A8	na	na	DGKD;MROH2A;UGT1A10;UGT1A3;UGT1A4;UGT1A6;UGT1A7
rs35203651	TC	2	234679549	C	T	0.10499	0.0271	0.002	41.1011	36.3675	0.2818	Medium High:DGKD SAG | Medium Low:UGT1A8 UGT1A10 UGT1A7 UGT1A6 UGT1A4 UGT1A3 MROH2A	na	UGT1A8	UGT1A8;UGT1A10;UGT1A7;UGT1A6;UGT1A4;UGT1A3;UGT1A8;MROH2A	DGKD	UGT1A8	na	na	SAG	na	na	UGT1A8	na	na	DGKD;MROH2A;UGT1A10;UGT1A3;UGT1A4;UGT1A6;UGT1A7
rs4675812	HDL	2	242395674	G	A	0.408684	-0.0138	0.0013	25.5973	21.7244	0.1161	Medium High:HDLBP ATG4B NEU4 D2HGDH | Medium Low:FARP2 | Low:AC005104.1 ANO7	na	AC005104.1;FARP2;ANO7	na	HDLBP	FARP2	na	D2HGDH	ATG4B;NEU4	na	na	na	na	FARP2	AC005104.1;ANO7;D2HGDH;HDLBP
rs7639927	logTG	3	4762734	T	A	0.495175	0.0113	0.0013	17.4496	14.3711	0.9391	Medium High:EDEM1 BHLHE40 | Medium Low:ITPR1	na	na	na	EDEM1	ITPR1	na	na	BHLHE40	na	na	na	na	na	EDEM1;ITPR1
rs62246311	logTG	3	9498143	G	A	0.908114	-0.015	0.0022	11.0353	9.45933	0.1537	High:SETD5 | Medium High:CIDEC JAGN1 | Medium Low: SRGAP3 THUMPD3	na	na	SRGAP3;THUMPD3;SETD5	SETD5	SETD5	SETD5	SETD5;JAGN1	CIDEC	na	SETD5	na	na	na	JAGN1;SRGAP3;THUMPD3
rs138426171	nonHDL	3	11886116	C	T	0.995468	0.0753	0.0126	8.64127	7.74882	0.2882	Medium High:PPARG | Medium Low:TAMM41 SYN2 TIMP4	na	na	SYN2;TIMP4;PPARG	PPARG	TAMM41	na	na	PPARG	na	na	na	na	PPARG	SYN2;TAMM41;TIMP4
rs1584063	TC	3	12266855	G	A	0.54806	0.0223	0.0012	76.3581	66.2004	0.01887	Medium High:PPARG | Medium Low:SYN2 TIMP4 TSEN2 MKRN2OS MKRN2 RAF1	na	na	SYN2;TIMP4;PPARG;TSEN2;MKRN2OS;MKRN2;RAF1	PPARG	PPARG	na	na	PPARG	na	na	na	PPARG	na	MKRN2;MKRN2OS;RAF1;SYN2;TIMP4;TSEN2
rs13076933	LDL	3	12327431	G	T	0.225964	-0.0246	0.0015	59.7184	49.4294	0.5618	Medium High:PPARG | Medium Low:SYN2 TIMP4 TSEN2 MKRN2OS MKRN2 RAF1 | Low:CAND2	na	CAND2	SYN2;TIMP4;PPARG;TSEN2;MKRN2OS;MKRN2;RAF1	PPARG	PPARG	PPARG	na	PPARG	na	na	PPARG	na	na	CAND2;MKRN2;MKRN2OS;RAF1;SYN2;TIMP4;TSEN2
rs12633551	HDL	3	12360494	C	T	0.956224	0.047	0.0031	51.1952	43.3152	0.1172	High:PPARG | Medium High:CAND2 | Medium Low: SYN2 TIMP4 TSEN2 MKRN2OS MKRN2 RAF1	na	na	SYN2;TIMP4;PPARG;TSEN2;MKRN2OS;MKRN2;RAF1;CAND2	PPARG	PPARG	PPARG;TIMP4	PPARG	CAND2;PPARG	na	PPARG	na	na	TIMP4	CAND2;MKRN2;MKRN2OS;RAF1;SYN2;TSEN2
rs7638903	logTG	3	12383714	G	A	0.875534	0.0254	0.0019	40.0339	35.1694	0.5245	High:PPARG | Medium High:CAND2 | Medium Low: SYN2 TIMP4 TSEN2 MKRN2 RAF1	na	PPARG	SYN2;TIMP4;PPARG;TSEN2;MKRN2;RAF1	PPARG	PPARG	PPARG	PPARG	CAND2;PPARG	PPARG	na	na	na	na	MKRN2;RAF1;SYN2;TIMP4;TSEN2
rs1151996	nonHDL	3	12445807	C	A	0.362232	-0.0193	0.0015	37.1591	35.5957	3e-06	Medium High:PPARG CAND2 | Medium Low:SYN2 TIMP4 TSEN2 MKRN2OS MKRN2 RAF1 TMEM40	na	na	SYN2;TIMP4;PPARG;TSEN2;MKRN2OS;MKRN2;RAF1;TMEM40;CAND2	PPARG	PPARG	PPARG	na	CAND2;PPARG	na	na	PPARG	na	na	CAND2;MKRN2;MKRN2OS;RAF1;SYN2;TIMP4;TMEM40;TSEN2
rs113223234	TC	3	12793024	G	A	0.910266	0.0204	0.0022	19.7413	16.2312	0.5983	Medium High:PPARG CAND2 | Medium Low:TMEM40 TSEN2 MKRN2OS MKRN2 RAF1	na	CAND2	PPARG;TSEN2;MKRN2OS;MKRN2;RAF1;TMEM40;CAND2	PPARG	TMEM40	TMEM40	na	CAND2;PPARG	na	na	na	TMEM40	CAND2;PPARG	MKRN2;MKRN2OS;RAF1;TSEN2
rs2305398	LDL	3	12856856	G	A	0.60313	-0.0085	0.0013	10.2065	7.34894	0.2392	Medium High:PPARG CAND2 | Medium Low:TSEN2 MKRN2OS MKRN2 RAF1 TMEM40	na	na	PPARG;TSEN2;MKRN2OS;MKRN2;RAF1;CAND2	PPARG	CAND2	TMEM40	CAND2	CAND2;PPARG	na	na	na	CAND2	PPARG	MKRN2;MKRN2OS;RAF1;TMEM40;TSEN2
rs11128749	logTG	3	15667215	C	A	0.59506	-0.0078	0.0013	8.70483	7.51916	0.02518	Medium High:ANKRD28 | Medium Low:BTD COLQ HACL1	na	na	BTD;ANKRD28	ANKRD28	BTD	BTD;COLQ;HACL1	ANKRD28	na	na	na	na	ANKRD28;BTD	na	COLQ;HACL1
rs2455850	HDL	3	15782711	C	A	0.683427	0.0116	0.0014	15.9303	14.7557	0.006596	Medium High:ANKRD28 | Medium Low:BTD	na	na	na	ANKRD28	ANKRD28	BTD;ANKRD28	na	na	na	na	na	ANKRD28	na	BTD
rs11717397	logTG	3	23368583	G	A	0.555322	-0.0089	0.0013	11.12	7.84339	0.9571	Medium High:UBE2E2	na	na	na	UBE2E2	UBE2E2	na	na	na	na	na	na	na	UBE2E2	na
rs113967141	HDL	3	24302811	G	A	0.884825	0.0177	0.0019	19.917	14.3821	0.2811	Medium High:UBE2E1 THRB	na	na	THRB	UBE2E1	THRB	THRB	na	THRB	na	na	na	THRB	na	UBE2E1
rs6792725	LDL	3	24520283	G	A	0.682872	-0.0145	0.0014	24.4107	18.4858	0.5139	Medium High:THRB	na	na	THRB	na	THRB	na	na	THRB	na	na	na	na	THRB	na
rs6792725	logTG	3	24520283	G	A	0.682191	-0.0159	0.0014	29.1653	22.812	0.2796	Medium High:THRB	na	na	THRB	na	THRB	THRB	na	THRB	na	na	na	THRB	na	na
rs6792725	nonHDL	3	24520283	G	A	0.674565	-0.0187	0.0017	27.4178	24.1587	0.09214	Medium High:THRB	na	na	THRB	na	THRB	THRB	na	THRB	na	na	na	THRB	na	na
rs6792725	TC	3	24520283	G	A	0.68319	-0.0171	0.0014	33.5837	27.9357	0.3715	Medium High:THRB	na	na	THRB	THRB	THRB	na	na	THRB	na	na	na	THRB	na	na
rs9837622	nonHDL	3	32514647	T	A	0.925916	0.034	0.0028	33.2034	30.989	0.00067	Medium Low:CMTM7 CMTM6 DYNC1LI1	na	na	CMTM6;DYNC1LI1	na	CMTM7	CMTM7;CMTM6	na	na	na	na	na	na	CMTM6;CMTM7	DYNC1LI1
rs7640978	LDL	3	32533010	C	T	0.904967	0.0309	0.0021	48.2824	42.6822	0.01536	Medium High:CMTM8 | Medium Low:CMTM6 DYNC1LI1 CMTM7	na	na	CMTM6;DYNC1LI1	CMTM8	CMTM6	CMTM6;CMTM7	na	na	na	na	na	CMTM6	na	CMTM7;CMTM8;DYNC1LI1
rs7640978	TC	3	32533010	C	T	0.905099	0.0294	0.0021	43.8072	39.5996	0.0555	Medium High:CMTM8 | Medium Low:CMTM6 DYNC1LI1 CMTM7	na	na	CMTM6;DYNC1LI1	CMTM8	CMTM6	CMTM6;CMTM7	na	na	na	na	na	CMTM6	na	CMTM7;CMTM8;DYNC1LI1
rs7622114	HDL	3	36960660	C	A	0.423204	-0.0126	0.0013	21.488	17.3326	0.4727	Medium High:GOLGA4 | Medium Low:TRANK1 | Low:LINC02033 AC105749.1	na	LINC02033;TRANK1;AC105749.1	na	GOLGA4	TRANK1	na	na	na	na	na	na	na	TRANK1	AC105749.1;GOLGA4;LINC02033
rs9831084	logTG	3	37025661	C	T	0.422024	-0.0105	0.0013	15.1777	12.3615	0.08732	Medium High:GOLGA4 | Medium Low:EPM2AIP1 TRANK1 RP11-129K12.1 MLH1 LRRFIP2 RP11-259K5.1 C3orf35	na	na	TRANK1;RP11-129K12.1;EPM2AIP1;MLH1;LRRFIP2;RP11-259K5.1;GOLGA4;C3orf35	GOLGA4	EPM2AIP1	GOLGA4	na	na	na	na	na	GOLGA4	EPM2AIP1	C3orf35;LRRFIP2;MLH1;RP11-129K12.1;RP11-259K5.1;TRANK1
rs2305637	HDL	3	47045846	C	T	0.833985	0.0205	0.0017	32.7588	25.1283	0.7951	Medium High:SCAP MYL3 PTPN23 NBEAL2 | Medium Low: SETD2	na	NBEAL2	na	SCAP	NBEAL2	SCAP;PTPN23;SETD2;NBEAL2	NBEAL2	MYL3;PTPN23	na	na	NBEAL2	na	SCAP	PTPN23;SETD2
rs140444852	TC	3	47955346	GT	G	0.983217	0.0426	0.0056	13.5525	12.3002	0.05258	Medium High:SCAP | Medium Low:MAP4 CDC25A PFKFB4 CAMP PTPN23 SMARCC1 SLC26A6 IP6K2 FBXW12 SHISA5 | Low:UCN2	na	UCN2	CDC25A	SCAP	MAP4	SCAP;PFKFB4;CAMP;PTPN23;SMARCC1;SLC26A6;IP6K2;FBXW12;SHISA5	na	na	na	na	na	na	SCAP	CAMP;CDC25A;FBXW12;IP6K2;MAP4;PFKFB4;PTPN23;SHISA5;SLC26A6;SMARCC1;UCN2
rs4955411	logTG	3	49145304	G	A	0.779035	0.0141	0.0015	20.2631	15.0528	0.2699	Medium High:WDR6 ARIH2 GPX1 LAMB2 USP19 | Medium Low:KLHDC8B QRICH1 NCKIPSD PRKAR2A P4HTM DALRD3 NDUFAF3 QARS CCDC71 CCDC36 C3orf62 USP4 RHOA TCTA AMT NICN1 DAG1 BSN-AS2 BSN SLC25A20 IP6K2 IMPDH2 | Low:SHISA5 AC137630.3	na	SHISA5;DALRD3;KLHDC8B;P4HTM;NICN1;AC137630.3;QRICH1	NCKIPSD;PRKAR2A;P4HTM;WDR6;DALRD3;NDUFAF3;QRICH1;QARS;CCDC71;KLHDC8B;CCDC36;C3orf62;USP4;GPX1;RHOA;TCTA;AMT;NICN1;DAG1;BSN-AS2;BSN	WDR6	USP19	KLHDC8B;DAG1;PRKAR2A;LAMB2;SLC25A20;QRICH1;USP19;WDR6;ARIH2;IP6K2;IMPDH2;USP4	na	ARIH2;GPX1;LAMB2;USP19	na	na	na	KLHDC8B;QRICH1;WDR6	DAG1;DALRD3;NICN1;P4HTM;PRKAR2A;USP19;USP4	AC137630.3;AMT;ARIH2;BSN;BSN-AS2;C3orf62;CCDC36;CCDC71;GPX1;IMPDH2;IP6K2;LAMB2;NCKIPSD;NDUFAF3;QARS;RHOA;SHISA5;SLC25A20;TCTA
rs11925192	HDL	3	50038664	G	A	0.52918	0.0216	0.0013	61.2682	53.2607	0.7619	Medium High:GNAI2 | Medium Low:RBM6 RBM5 RNF123 | Low:TRAIP SEMA3F MST1R CAMKV AC105935.1 CDHR4	na	TRAIP;SEMA3F;RBM6;MST1R;CAMKV;AC105935.1;CDHR4	na	GNAI2	RBM6	RBM5;RBM6;RNF123	na	na	na	na	na	RBM6	na	AC105935.1;CAMKV;CDHR4;GNAI2;MST1R;RBM5;RNF123;SEMA3F;TRAIP
rs6446202	TC	3	50219991	G	C	0.127166	-0.0134	0.0018	13.0116	10.9307	0.01557	Medium High:GNAI2 IFRD2 | Medium Low:SEMA3F MON1A RBM6 RBM5 GNAT1 U73166.2 SEMA3B LSMEM2 HYAL1 RASSF1 ZMYND10 NPRL2 CYB561D2 TMEM115 CACNA2D2 C3orf18 SLC38A3 C3orf45	na	na	MON1A;RBM6;RBM5;SEMA3F;GNAT1;GNAI2;U73166.2;SEMA3B;LSMEM2;IFRD2;HYAL1;RASSF1;ZMYND10;NPRL2;CYB561D2;TMEM115;CACNA2D2;C3orf18	GNAI2	SEMA3F	GNAI2;SLC38A3;IFRD2;C3orf45	IFRD2	na	na	na	na	GNAI2;IFRD2	SEMA3F	C3orf18;C3orf45;CACNA2D2;CYB561D2;GNAT1;HYAL1;LSMEM2;MON1A;NPRL2;RASSF1;RBM5;RBM6;SEMA3B;SLC38A3;TMEM115;U73166.2;ZMYND10
rs2073499	nonHDL	3	50374293	G	A	0.199924	-0.014	0.002	11.5918	8.04869	0.7481	Medium High:GNAI2 RASSF1 TUSC2 | Medium Low:TMEM115 SEMA3F U73166.2 SEMA3B LSMEM2 IFRD2 HYAL1 ZMYND10 NPRL2 CYB561D2 CACNA2D2 SLC38A3 HYAL2 NAT6 | Low:RASSF1-AS1 SEMA3B-AS1	na	CYB561D2;RASSF1-AS1;TMEM115;CACNA2D2;SEMA3B-AS1;HYAL1;LSMEM2;RASSF1;SEMA3B;GNAI2	SEMA3F;GNAI2;U73166.2;SEMA3B;LSMEM2;IFRD2;HYAL1;RASSF1;ZMYND10;NPRL2;CYB561D2;TMEM115;CACNA2D2	GNAI2	RASSF1	SLC38A3;GNAI2;HYAL2;IFRD2;NAT6;TMEM115	RASSF1;TUSC2	na	na	na	GNAI2;RASSF1	TMEM115	CACNA2D2;CYB561D2;HYAL1;IFRD2;LSMEM2;SEMA3B	HYAL2;NAT6;NPRL2;RASSF1-AS1;SEMA3B-AS1;SEMA3F;SLC38A3;TUSC2;U73166.2;ZMYND10
rs56208706	TC	3	52063885	C	T	0.982963	0.0294	0.0051	8.08724	8.06456	0.001263	Medium High:GLYCTK DUSP7 NISCH STAB1 | Medium Low: PPM1M WDR82 NT5DC2 | Low:SPCS1 PBRM1 GNL3 NEK4 SMIM4 AC006252.1 AC006254.2 SFMBT1 GLT8D1 ITIH1 ITIH4 AC104446.1 AC099667.1 MUSTN1 POC1A	na	SPCS1;PBRM1;GNL3;NT5DC2;NEK4;SMIM4;AC006252.1;AC006254.2;SFMBT1;GLT8D1;ITIH1;ITIH4;AC104446.1;AC099667.1;MUSTN1;POC1A	PPM1M;WDR82;GLYCTK;NT5DC2	GLYCTK	DUSP7	na	STAB1	DUSP7;NISCH	na	na	na	na	GLYCTK;NT5DC2	AC006252.1;AC006254.2;AC099667.1;AC104446.1;DUSP7;GLT8D1;GNL3;ITIH1;ITIH4;MUSTN1;NEK4;PBRM1;POC1A;PPM1M;SFMBT1;SMIM4;SPCS1;STAB1;WDR82
rs138789058	HDL	3	52124388	C	T	0.98345	0.0404	0.0052	14.1026	10.5838	0.6705	Medium High:NISCH DUSP7 STAB1 | Medium Low:POC1A WDR82 PPM1M GLYCTK NT5DC2 SMIM4 PBRM1 ALAS1 TWF2 | Low:SFMBT1 STIMATE BAP1 RFT1	na	SFMBT1;STIMATE;BAP1;WDR82;RFT1	PPM1M;WDR82;GLYCTK;NT5DC2;SMIM4;PBRM1	NISCH	POC1A	ALAS1;TWF2;GLYCTK;WDR82	STAB1	DUSP7;NISCH	na	na	na	WDR82	GLYCTK	ALAS1;BAP1;NISCH;NT5DC2;PBRM1;POC1A;PPM1M;RFT1;SFMBT1;SMIM4;STAB1;STIMATE;TWF2
rs17052061	logTG	3	52346240	G	T	0.169544	-0.0183	0.0017	26.2965	23.5914	0.04854	Medium High:GLYCTK DUSP7 NISCH SEMA3G | Medium Low:DNAH1 TWF2 WDR82 ALAS1 TLR9 PPM1M BAP1 PHF7 TNNC1 STAB1 NT5DC2 SMIM4 GNL3 ITIH1 GLYCTK-AS1 | Low:AC092045.1	na	WDR82;NISCH;TWF2;DNAH1;AC092045.1;TLR9;PPM1M;GLYCTK;SEMA3G	ALAS1;TLR9;TWF2;PPM1M;WDR82;GLYCTK;DNAH1;BAP1;PHF7;SEMA3G;TNNC1;NISCH;STAB1;NT5DC2;SMIM4;GNL3;ITIH1	GLYCTK	DNAH1	GLYCTK;WDR82;SEMA3G;TWF2;GLYCTK-AS1;TNNC1;NISCH	SEMA3G	DUSP7;NISCH	na	na	GLYCTK;SEMA3G	DNAH1;NISCH;TWF2;WDR82	PPM1M;TLR9;TNNC1	AC092045.1;ALAS1;BAP1;GLYCTK-AS1;GNL3;ITIH1;NT5DC2;PHF7;SMIM4;STAB1
rs13621	LDL	3	52558133	C	T	0.448358	0.0108	0.0013	16.0106	14.4356	0.08008	Medium High:GLYCTK DUSP7 NISCH GNL3 | Medium Low:STAB1 PPM1M WDR82 NT5DC2 SMIM4 PBRM1 GLT8D1 SPCS1 NEK4 ITIH1 ITIH3 ALAS1 TWF2 DNAH1 | Low:AC006252.1	na	NT5DC2;NEK4;AC006252.1;SMIM4	PPM1M;WDR82;GLYCTK;NT5DC2;SMIM4;PBRM1;GNL3;GLT8D1;SPCS1;NEK4;ITIH1;ITIH3	GLYCTK	STAB1	ITIH1;GLYCTK;ALAS1;ITIH3;TWF2;STAB1;PBRM1;DNAH1	GNL3	DUSP7;NISCH	na	na	na	GLYCTK	GNL3;ITIH1;ITIH3;NEK4;NT5DC2;PBRM1;SMIM4;STAB1	AC006252.1;ALAS1;DNAH1;GLT8D1;PPM1M;SPCS1;TWF2;WDR82
rs7638808	TC	3	52572056	G	A	0.480438	0.0095	0.0012	14.6127	11.8254	0.06371	Medium High:GLYCTK DUSP7 NISCH SPCS1 NEK4 GLT8D1 SNORD19 SNORD69 SNORD19B GNL3 STAB1 | Medium Low:SMIM4 PPM1M WDR82 NT5DC2 PBRM1 ITIH1 ITIH3 SFMBT1 BAP1	na	NT5DC2;NEK4;GNL3	PPM1M;WDR82;GLYCTK;NT5DC2;SMIM4;PBRM1;GNL3;GLT8D1;SPCS1;NEK4;ITIH1;ITIH3;SFMBT1	GLYCTK	SMIM4	ITIH1;ITIH3;STAB1;PBRM1;GLYCTK;WDR82;BAP1;GNL3	SPCS1;NEK4;GLT8D1;SNORD19;SNORD69;SNORD19B;GNL3;STAB1	DUSP7;NISCH	na	na	GNL3	GLYCTK;NEK4	GLT8D1;ITIH1;ITIH3;NT5DC2;PBRM1;SMIM4;SPCS1;STAB1;WDR82	BAP1;PPM1M;SFMBT1;SNORD19;SNORD19B;SNORD69
rs2251219	nonHDL	3	52584787	C	T	0.392704	0.0097	0.0015	9.99918	8.51251	0.0133	Medium High:GLYCTK DUSP7 NISCH SNORD19 PBRM1 SNORD19B GNL3 SNORD69 GLT8D1 SPCS1 NEK4 ITIH1 ITIH3 | Medium Low:SMIM4 PPM1M WDR82 DNAH1 STAB1 NT5DC2 ITIH4 MUSTN1 SFMBT1 ALAS1 TWF2 BAP1	na	na	PPM1M;WDR82;DNAH1;STAB1;NT5DC2;SMIM4;PBRM1;GNL3;GLT8D1;SPCS1;NEK4;ITIH1;ITIH4;MUSTN1;SFMBT1	GLYCTK	SMIM4	ITIH1;ITIH4;GLYCTK;ALAS1;ITIH3;STAB1;TWF2;WDR82;PBRM1;BAP1;GNL3;NISCH	SNORD19;PBRM1;SNORD19B;GNL3;SNORD69;GLT8D1;SPCS1;NEK4;ITIH1;ITIH3	DUSP7;NISCH	na	na	na	GNL3;ITIH1;PBRM1	GLT8D1;GLYCTK;ITIH3;ITIH4;NEK4;SMIM4;SPCS1;STAB1;WDR82	ALAS1;BAP1;DNAH1;MUSTN1;NISCH;NT5DC2;PPM1M;SFMBT1;SNORD19;SNORD19B;SNORD69;TWF2
rs9968117	HDL	3	52838654	C	T	0.874959	-0.0232	0.0019	33.5637	29.8879	0.008532	Medium High:PRKCD NISCH STAB1 | Medium Low:ITIH3 NT5DC2 SMIM4 PBRM1 GNL3 GLT8D1 SPCS1 NEK4 ITIH1 ITIH4 | Low:WDR82 AC096887.2	na	STAB1;WDR82;AC096887.2	NT5DC2;SMIM4;PBRM1;GNL3;GLT8D1;SPCS1;NEK4;ITIH1;ITIH3	PRKCD	ITIH3	ITIH1;ITIH4;STAB1;PBRM1;ITIH3	STAB1	NISCH;PRKCD	na	na	na	ITIH3;STAB1	ITIH1;PBRM1	AC096887.2;GLT8D1;GNL3;ITIH4;NEK4;NT5DC2;PRKCD;SMIM4;SPCS1;WDR82
rs28879486	logTG	3	57533658	C	T	0.814084	0.0114	0.0017	10.6986	7.90851	0.3442	Medium High:RNU6ATAC26P DNAH12 | Medium Low:PDE12 ARF4 DENND6A | Low:PDHB DENND6A-AS1	na	ARF4;PDHB;DENND6A-AS1	DNAH12;PDE12;ARF4;DENND6A	na	DNAH12	na	RNU6ATAC26P;DNAH12	na	na	na	na	DNAH12	ARF4	DENND6A;DENND6A-AS1;PDE12;PDHB;RNU6ATAC26P
rs4597680	HDL	3	57596105	C	T	0.770632	-0.0108	0.0016	10.8302	9.13744	0.04995	Medium High:FLNB DNAH12 RNU6ATAC26P ARF4 | Medium Low: FAM116A | Low:DENND6A-AS1 PDHB	na	ARF4;DENND6A-AS1;DNAH12;PDHB	na	FLNB	ARF4	FAM116A;ARF4	DNAH12;RNU6ATAC26P;ARF4	na	na	na	ARF4	na	DNAH12	DENND6A-AS1;FAM116A;FLNB;PDHB;RNU6ATAC26P
rs9844432	LDL	3	58391293	G	C	0.0778588	-0.037	0.0024	52.898	47.1602	0.4684	Medium High:FLNB | Medium Low:PXK DNASE1L3 ABHD6 RPP14 PDHB RP11-359I18.5 KCTD6 ACOX2 FAM3D	na	na	DNASE1L3;ABHD6;RPP14;PXK;PDHB;RP11-359I18.5;KCTD6;ACOX2;FAM3D	FLNB	PXK	ABHD6;PXK;PDHB	na	na	na	na	na	PXK	ABHD6;PDHB	ACOX2;DNASE1L3;FAM3D;FLNB;KCTD6;RP11-359I18.5;RPP14
rs9844432	nonHDL	3	58391293	G	C	0.0781365	-0.0374	0.0028	39.9681	33.2169	0.6007	Medium High:ACOX2 | Medium Low:PXK DNASE1L3 ABHD6 RPP14 PDHB RP11-359I18.5 KCTD6	na	na	DNASE1L3;ABHD6;RPP14;PXK;PDHB;RP11-359I18.5;KCTD6	ACOX2	PXK	ABHD6;PXK	na	na	na	na	na	PXK	ABHD6	ACOX2;DNASE1L3;KCTD6;PDHB;RP11-359I18.5;RPP14
rs9844432	TC	3	58391293	G	C	0.0776786	-0.0364	0.0023	55.6869	47.984	0.6726	Medium High:FLNB | Medium Low:PXK DNASE1L3 ABHD6 RPP14 RP11-80H18.4 PDHB RP11-359I18.5 KCTD6 ACOX2	na	PDHB	DNASE1L3;ABHD6;RPP14;RP11-80H18.4;PXK;PDHB;RP11-359I18.5;KCTD6;ACOX2	FLNB	PXK	PXK;ABHD6	na	na	na	na	na	PXK	ABHD6;PDHB	ACOX2;DNASE1L3;FLNB;KCTD6;RP11-359I18.5;RP11-80H18.4;RPP14
rs76824303	HDL	3	62459819	C	A	0.0911511	0.0145	0.0023	9.53849	7.55533	0.07969	Medium Low:CADPS	na	na	na	na	CADPS	na	na	na	na	na	na	na	na	CADPS
rs10049466	logTG	3	66868609	C	T	0.681636	-0.01	0.0014	12.039	11.4129	0.002752	Medium Low:KBTBD8 LRIG1 | Low:MAGI1	na	LRIG1;MAGI1	LRIG1	na	KBTBD8	na	na	na	na	na	na	na	LRIG1	KBTBD8;MAGI1
rs12486424	HDL	3	66874481	C	A	0.338571	-0.0084	0.0013	9.98446	7.98675	0.007948	Medium Low:KBTBD8 | Low:LRIG1	na	LRIG1	na	na	KBTBD8	na	na	na	na	na	na	na	na	KBTBD8;LRIG1
rs2114660	HDL	3	69803691	T	A	0.773001	-0.0103	0.0015	11.1823	8.73618	0.01702	High:MITF	na	MITF	MITF	MITF	MITF	MITF	na	na	na	MITF	na	na	na	na
rs9834743	LDL	3	69837571	G	C	0.605894	0.0122	0.0013	20.1997	14.8909	0.8365	Medium Low:MITF	na	na	MITF	na	MITF	MITF	na	na	na	na	na	MITF	na	na
rs9834743	nonHDL	3	69837571	G	C	0.61465	0.0166	0.0015	27.7398	21.0776	0.2492	Medium High:MITF	na	na	MITF	MITF	MITF	MITF	na	na	na	na	MITF	na	na	na
rs9834743	TC	3	69837571	G	C	0.606231	0.0136	0.0013	24.887	20.3198	0.4954	Medium High:MITF	na	na	MITF	MITF	MITF	MITF	na	na	na	na	MITF	na	na	na
rs1529585	logTG	3	69870595	G	A	0.374764	0.009	0.0013	11.3546	8.63278	0.5683	Medium Low:MITF	na	na	MITF	na	MITF	MITF	na	na	na	na	na	MITF	na	na
rs4974290	HDL	3	70508703	G	C	0.459446	0.009	0.0013	11.3546	9.07524	0.06782	Medium High:FOXP1 | Medium Low:MITF	na	na	MITF	FOXP1	MITF	na	na	na	na	na	na	na	MITF	FOXP1
rs62247166	HDL	3	71532738	C	T	0.570567	-0.0088	0.0013	10.8878	8.19242	0.5037	Medium High:FOXP1	na	na	na	FOXP1	FOXP1	FOXP1	na	na	na	na	na	FOXP1	na	na
rs13066793	HDL	3	87037543	G	A	0.0886419	0.0172	0.0024	12.1144	8.91975	0.7329	Medium Low:VGLL3	na	VGLL3	na	na	VGLL3	na	na	na	na	na	na	na	VGLL3	na
rs13066793	logTG	3	87037543	G	A	0.0883602	-0.0169	0.0023	12.6958	8.33241	0.7705	Medium Low:VGLL3	na	VGLL3	VGLL3	na	VGLL3	na	na	na	na	na	na	VGLL3	na	na
rs3796276	LDL	3	100465609	G	A	0.648422	-0.0086	0.0014	9.09125	7.45142	0.312	Medium High:GPR128 IMPG2 | Medium Low:TFG TMEM45A	na	TFG	TFG	na	TFG	GPR128;TFG;TMEM45A	GPR128;IMPG2	na	na	na	TFG	na	GPR128	IMPG2;TMEM45A
rs7643617	HDL	3	114753078	C	A	0.147461	-0.0177	0.0019	19.917	14.9678	0.8061	Medium High:ZBTB20	na	na	na	ZBTB20	ZBTB20	ZBTB20	ZBTB20	na	na	na	ZBTB20	na	na	na
rs3732356	HDL	3	119529113	G	T	0.082352	0.0273	0.0023	31.7687	26.1641	0.02542	Medium High:GSK3B | Medium Low:NR1I2	na	na	NR1I2;GSK3B	GSK3B	NR1I2	NR1I2	na	na	na	na	na	NR1I2	GSK3B	na
rs3732356	TC	3	119529113	G	T	0.081483	0.0303	0.0022	42.4296	35.4522	0.05054	Medium High:GSK3B NR1I2 | Medium Low:GPR156	na	na	NR1I2;GSK3B;GPR156	GSK3B	NR1I2	NR1I2	NR1I2	na	na	na	NR1I2	na	GSK3B	GPR156
rs3732359	LDL	3	119536429	G	A	0.280579	0.0131	0.0014	20.0866	16.238	0.03381	Medium High:GSK3B | Medium Low:NR1I2	na	GSK3B;NR1I2	NR1I2;GSK3B	GSK3B	NR1I2	NR1I2	na	na	na	na	NR1I2	GSK3B	na	na
rs3732359	nonHDL	3	119536429	G	A	0.271199	0.0133	0.0017	14.2894	12.123	0.02297	Medium High:GSK3B | Medium Low:NR1I2	na	NR1I2	NR1I2;GSK3B	GSK3B	NR1I2	NR1I2;GSK3B	na	na	na	na	NR1I2	GSK3B	na	na
rs68028452	LDL	3	122285218	C	CT	0.303489	0.0189	0.0015	35.6754	30.3911	0.9542	Medium High:KPNA1 | Medium Low:DTX3L CSTA CCDC58 FAM162A WDR5B PARP9 DIRC2 SEMA5B	na	na	CSTA;CCDC58;FAM162A;WDR5B;KPNA1;PARP9;DTX3L;DIRC2;SEMA5B	na	DTX3L	na	na	KPNA1	na	na	na	na	DTX3L	CCDC58;CSTA;DIRC2;FAM162A;KPNA1;PARP9;SEMA5B;WDR5B
rs68028452	nonHDL	3	122285218	C	CT	0.311184	0.0173	0.0017	23.5976	19.32	0.281	Medium High:KPNA1 PARP9 | Medium Low:DTX3L CCDC58 FAM162A WDR5B DIRC2 SEMA5B	na	na	CCDC58;FAM162A;WDR5B;KPNA1;PARP9;DTX3L;DIRC2;SEMA5B	na	DTX3L	na	PARP9	KPNA1	na	na	na	na	DTX3L;PARP9	CCDC58;DIRC2;FAM162A;KPNA1;SEMA5B;WDR5B
rs68028452	TC	3	122285218	C	CT	0.306509	0.0165	0.0014	31.3349	25.1955	0.6828	Medium High:CD86 KPNA1 SEMA5B | Medium Low:DTX3L CSTA CCDC58 FAM162A WDR5B PARP9 HSPBAP1 DIRC2 RP11-67L2.2	na	na	CSTA;CCDC58;FAM162A;WDR5B;KPNA1;PARP9;DTX3L;HSPBAP1;DIRC2;RP11-67L2.2;SEMA5B	CD86	DTX3L	na	SEMA5B	KPNA1	na	na	na	na	DTX3L;SEMA5B	CCDC58;CD86;CSTA;DIRC2;FAM162A;HSPBAP1;KPNA1;PARP9;RP11-67L2.2;WDR5B
rs11708067	HDL	3	123065778	G	A	0.215267	-0.0127	0.0015	16.5977	11.0893	0.9156	Medium High:ADCY5 | Medium Low: DIRC2 SEMA5B	na	na	DIRC2;SEMA5B	ADCY5	ADCY5	na	na	na	na	na	na	na	ADCY5	DIRC2;SEMA5B
rs11719201	LDL	3	123068744	C	T	0.779145	0.0099	0.0015	10.386	8.6847	0.005294	Medium High:PDIA5 ADCY5 | Medium Low: DIRC2 SEMA5B	na	na	DIRC2;SEMA5B	PDIA5	ADCY5	na	ADCY5	na	na	na	na	na	ADCY5	DIRC2;PDIA5;SEMA5B
rs11719201	TC	3	123068744	C	T	0.785014	0.014	0.0015	19.9889	17.8139	0.006807	Medium High:PDIA5 SEMA5B | Medium Low:ADCY5 DIRC2 RP11-67L2.2 RP11-797D24.3	na	na	DIRC2;RP11-67L2.2;SEMA5B;RP11-797D24.3	PDIA5	ADCY5	na	SEMA5B	na	na	na	na	na	SEMA5B	ADCY5;DIRC2;PDIA5;RP11-67L2.2;RP11-797D24.3
rs2011442	LDL	3	124959834	C	T	0.345399	-0.0109	0.0013	16.2934	11.647	0.4406	Medium High:MUC13 OSBPL11 ZNF148 | Medium Low:SLC12A8 | Low:ALG1L	na	ALG1L	SLC12A8;ZNF148	MUC13	SLC12A8	na	ZNF148	OSBPL11	na	na	na	na	SLC12A8;ZNF148	ALG1L;MUC13
rs2011442	TC	3	124959834	C	T	0.344917	-0.0113	0.0013	17.4496	13.579	0.1765	Medium High:MUC13 OSBPL11 ZNF148 | Medium Low:SLC12A8	na	na	ZNF148	MUC13	SLC12A8	ZNF148	ZNF148	OSBPL11	na	na	na	ZNF148	na	MUC13;SLC12A8
rs9862203	TC	3	126058362	G	A	0.750563	0.0125	0.0014	18.365	14.1728	0.6441	Medium High:ALDH1L1 KLF15 | Medium Low: RP11-71E19.1 RP11-71E19.2	na	na	RP11-71E19.1;RP11-71E19.2;KLF15	ALDH1L1	KLF15	na	na	KLF15	na	na	na	na	KLF15	ALDH1L1;RP11-71E19.1;RP11-71E19.2
rs7641302	LDL	3	126060315	C	T	0.757714	0.0136	0.0015	18.9111	15.7531	0.2548	Medium High:ALDH1L1 KLF15 | Medium Low:RP11-71E19.1 RP11-71E19.2	na	na	RP11-71E19.1;RP11-71E19.2;KLF15	ALDH1L1	KLF15	KLF15	na	KLF15	na	na	na	KLF15	na	ALDH1L1;RP11-71E19.1;RP11-71E19.2
rs12489933	LDL	3	127281890	G	A	0.879512	-0.0125	0.0019	10.3244	8.61314	0.009971	Medium High:SEC61A1 MGLL | Medium Low:TPRA1 RP11-59J16.3 RP11-153F10.2 | Low:AC084035.1	na	TPRA1;AC084035.1	RP11-59J16.3;RP11-153F10.2;TPRA1	SEC61A1	TPRA1	na	na	MGLL	na	na	na	TPRA1	na	AC084035.1;RP11-153F10.2;RP11-59J16.3;SEC61A1
rs62264113	TC	3	127292333	G	A	0.877697	-0.0121	0.0018	10.7472	7.74686	0.1119	Medium High:SEC61A1 MGLL | Medium Low:TPRA1 RP11-59J16.3 RP11-153F10.2 MCM2 | Low:AC084035.1	na	AC084035.1;TPRA1	RP11-59J16.3;RP11-153F10.2;TPRA1;SEC61A1	SEC61A1	TPRA1	MCM2	na	MGLL	na	na	na	TPRA1	SEC61A1	AC084035.1;MCM2;RP11-153F10.2;RP11-59J16.3
rs56203737	LDL	3	129274936	G	A	0.126935	0.0178	0.0019	20.133	14.6887	0.962	Medium High:H1FX COPG1 IFT122 TRH PLXND1 | Medium Low:C3orf25 MBD4 H1FOO	na	na	C3orf25;MBD4;IFT122;H1FOO;PLXND1	H1FX	PLXND1	C3orf25	PLXND1	COPG1;IFT122;TRH	na	na	na	PLXND1	C3orf25	H1FOO;H1FX;IFT122;MBD4
rs56299595	TC	3	129278182	G	A	0.15447	0.0111	0.0017	10.1803	17.1569	6.15e-11	Medium High:H1FX COPG1 IFT122 TRH PLXND1 | Medium Low:EFCAB12 MBD4 H1FOO TMCC1 C3orf25	na	na	EFCAB12;MBD4;IFT122;H1FOO;PLXND1;TMCC1	H1FX	PLXND1	PLXND1;C3orf25;MBD4	PLXND1	COPG1;IFT122;TRH	na	na	PLXND1	na	MBD4	C3orf25;EFCAB12;H1FOO;H1FX;IFT122;TMCC1
rs2811468	HDL	3	129296847	G	A	0.203759	0.0126	0.0015	16.3502	12.1536	0.08955	Medium High:H1FX COPG1 IFT122 TRH | Medium Low:PLXND1 EFCAB12 MBD4 H1FOO	na	na	EFCAB12;MBD4;IFT122;H1FOO;PLXND1	H1FX	PLXND1	PLXND1	na	COPG1;IFT122;TRH	na	na	na	PLXND1	na	EFCAB12;H1FOO;H1FX;IFT122;MBD4
rs115771255	nonHDL	3	132119691	T	A	0.0889167	-0.0331	0.0027	33.8243	30.2006	0.03248	Medium High:NPHP3 | Medium Low:DNAJC13 ACKR4 UBA5	na	na	DNAJC13;ACKR4;UBA5	na	DNAJC13	NPHP3;DNAJC13	na	NPHP3	na	na	na	DNAJC13	na	ACKR4;NPHP3;UBA5
rs74341202	LDL	3	132183991	G	A	0.951527	0.0425	0.0031	42.0513	35.4249	0.9179	High:DNAJC13 | Medium High:ACAD11 NPHP3 | Medium Low: ACKR4 UBA5	na	DNAJC13	DNAJC13;ACKR4;UBA5;NPHP3	ACAD11	DNAJC13	NPHP3;DNAJC13	DNAJC13	NPHP3	na	DNAJC13	na	na	NPHP3	ACAD11;ACKR4;UBA5
rs74341202	TC	3	132183991	G	A	0.952742	0.0444	0.003	48.8342	41.3838	0.8117	High:DNAJC13 | Medium High:ACAD11 NPHP3 | Medium Low: ACKR4 UBA5	na	DNAJC13	DNAJC13;ACKR4;UBA5;NPHP3	ACAD11	DNAJC13	DNAJC13;NPHP3	DNAJC13	NPHP3	na	DNAJC13	na	na	NPHP3	ACAD11;ACKR4;UBA5
rs6762415	HDL	3	133478557	G	T	0.531802	-0.0085	0.0012	11.8516	7.68396	0.6134	Medium High:CDV3 SLCO2A1 | Medium Low:TF | Low:TMEM108	na	TMEM108	na	CDV3	TF	TF	na	SLCO2A1	na	na	na	na	TF	CDV3;TMEM108
rs6794370	LDL	3	133490334	C	A	0.79719	-0.011	0.0017	10.0105	9.3131	0.002482	Medium High:TF SLCO2A1 | Low:AC080128.1	na	AC080128.1	na	TF	TF	TF	na	SLCO2A1	na	na	na	TF	na	AC080128.1
rs6794370	TC	3	133490334	C	A	0.796053	-0.0129	0.0016	15.1264	12.6384	0.01959	Medium High:TF SLCO2A1 | Medium Low:SRPRB | Low:AC080128.1	na	AC080128.1	TF;SRPRB	TF	TF	TF	na	SLCO2A1	na	na	TF	na	na	AC080128.1;SRPRB
rs687339	HDL	3	135932359	C	T	0.217309	0.0244	0.0015	58.7691	48.6479	0.1643	Medium High:STAG1 | Medium Low:MSL2 PCCB	na	na	MSL2;PCCB;STAG1	STAG1	MSL2	MSL2;STAG1;PCCB	na	na	na	na	na	MSL2;STAG1	PCCB	na
rs687339	nonHDL	3	135932359	C	T	0.216948	-0.0187	0.0018	24.5551	20.6849	0.0562	Medium Low:MSL2 PCCB STAG1	na	na	MSL2;PCCB;STAG1	na	MSL2	PCCB;STAG1;MSL2	na	na	na	na	na	MSL2	PCCB;STAG1	na
rs684773	logTG	3	135956305	C	A	0.803221	0.0243	0.0016	51.3686	41.7215	0.4514	Medium High:STAG1 | Medium Low:PCCB MSL2 PPP2R3A	na	MSL2	MSL2;PCCB;STAG1	STAG1	PCCB	MSL2;PCCB;STAG1;PPP2R3A	na	na	na	na	na	MSL2;PCCB;STAG1	na	PPP2R3A
rs1711171	LDL	3	136020541	C	T	0.771104	0.0121	0.0015	15.1412	11.1438	0.4096	Medium High:STAG1 | Medium Low:PCCB MSL2	na	na	MSL2;PCCB;STAG1	STAG1	PCCB	PCCB	na	na	na	na	na	PCCB	STAG1	MSL2
rs6771713	TC	3	136450593	C	T	0.68471	-0.0098	0.0014	11.5918	8.48967	0.5965	Medium High:STAG1 PCCB | Medium Low:SLC35G2 NCK1 IL20RB MSL2	na	na	PCCB;STAG1;SLC35G2;NCK1;IL20RB	STAG1	STAG1	NCK1;PCCB;MSL2;STAG1	PCCB	na	na	na	STAG1	PCCB	NCK1	IL20RB;MSL2;SLC35G2
rs111834982	nonHDL	3	142019751	G	A	0.124791	-0.0146	0.0022	10.4928	7.88443	0.2036	Medium High:GK5 TRPC1 XRN1 | Medium Low:ATP1B3 PLS1	na	na	ATP1B3;XRN1	na	XRN1	PLS1	XRN1	GK5;TRPC1	na	na	na	XRN1	na	ATP1B3;PLS1
rs73238159	logTG	3	142078759	C	T	0.879391	0.0142	0.0019	13.108	9.40487	0.7158	Medium High:ATR GK5 TRPC1 XRN1 | Medium Low:PLS1 PCOLCE2	na	na	XRN1;PLS1;TRPC1;PCOLCE2	ATR	XRN1	XRN1	XRN1	GK5;TRPC1	na	na	XRN1	na	na	ATR;PCOLCE2;PLS1;TRPC1
rs73238159	TC	3	142078759	C	T	0.879295	0.0157	0.0019	15.8481	12.3576	0.766	High:XRN1 | Medium High:GK5 TRPC1 | Medium Low: ATP1B3 PLS1 PCOLCE2 | Low:PAQR9-AS1 AC021074.1	na	PCOLCE2;PAQR9-AS1;AC021074.1	ATP1B3;XRN1;PLS1;TRPC1;PCOLCE2	XRN1	XRN1	PLS1;XRN1	XRN1	GK5;TRPC1	na	XRN1	na	na	PCOLCE2;PLS1	AC021074.1;ATP1B3;PAQR9-AS1;TRPC1
rs11711179	LDL	3	142159885	G	A	0.876515	0.0128	0.0019	10.7908	7.5279	0.5873	Medium High:GK5 TRPC1 | Medium Low:XRN1 PCOLCE2 PLS1 | Low:PAQR9	na	PAQR9	XRN1;PCOLCE2	na	XRN1	PLS1	na	GK5;TRPC1	na	na	na	na	XRN1	PAQR9;PCOLCE2;PLS1
rs9832727	nonHDL	3	142649110	G	C	0.307663	-0.0155	0.0016	21.4675	16.6945	0.1218	Medium High:TRPC1 | Medium Low:PAQR9 XRN1 PCOLCE2 | Low:AC021074.3	na	PAQR9;AC021074.3	XRN1;PCOLCE2;PAQR9	na	PAQR9	PAQR9;PCOLCE2	na	TRPC1	na	na	PAQR9	na	PCOLCE2	AC021074.3;XRN1
rs9832727	TC	3	142649110	G	C	0.317506	-0.0144	0.0013	27.7895	22.6763	0.01383	Medium High:XRN1 TRPC1 | Medium Low:PAQR9 PLS1 PCOLCE2 | Low:AC021074.3	na	AC021074.3	XRN1;PLS1;TRPC1;PCOLCE2;PAQR9	XRN1	PAQR9	PAQR9	na	TRPC1	na	na	na	PAQR9	XRN1	AC021074.3;PCOLCE2;PLS1;TRPC1
rs9653945	LDL	3	142660706	G	A	0.675369	0.0121	0.0014	17.261	14.8362	0.348	Medium High:TRPC1 | Medium Low:PAQR9 XRN1 PCOLCE2 | Low:AC021074.3	na	AC021074.3	XRN1;PCOLCE2;PAQR9	na	PAQR9	PAQR9	na	TRPC1	na	na	na	PAQR9	na	AC021074.3;PCOLCE2;XRN1
rs9653945	logTG	3	142660706	G	A	0.67568	0.0121	0.0013	19.8839	16.1181	0.02018	Medium High:ATR TRPC1 | Medium Low:PAQR9 XRN1 PLS1 PCOLCE2 | Low:AC021074.3	na	AC021074.3	XRN1;PLS1;TRPC1;PCOLCE2;PAQR9	ATR	PAQR9	PAQR9	na	TRPC1	na	na	na	PAQR9	na	AC021074.3;ATR;PCOLCE2;PLS1;TRPC1;XRN1
rs143201630	TC	3	145924454	C	A	0.993581	0.0685	0.0098	11.5602	7.93511	0.2956	Medium High:PLSCR1 PLSCR4 PLSCR2	na	na	na	na	PLSCR4	na	PLSCR4;PLSCR2	PLSCR1	na	na	na	na	PLSCR4	PLSCR2
rs884370	nonHDL	3	147076791	G	T	0.763041	-0.0126	0.0017	12.9044	9.35072	0.3878	Medium Low:ZIC4	na	na	na	na	ZIC4	na	na	na	na	na	na	na	na	ZIC4
rs884370	TC	3	147076791	G	T	0.761289	-0.0101	0.0014	12.2659	8.43768	0.7383	Medium Low:ZIC4	na	na	na	na	ZIC4	na	na	na	na	na	na	na	na	ZIC4
rs62271373	HDL	3	150066540	T	A	0.950265	0.0364	0.0031	31.1096	26.8597	0.6165	Medium High:SERP1 | Medium Low:TSC22D2	na	na	na	SERP1	TSC22D2	TSC22D2	na	na	na	na	na	na	TSC22D2	SERP1
rs62271373	logTG	3	150066540	T	A	0.950291	-0.0351	0.003	30.8946	24.9879	0.2823	Medium High:SERP1 | Medium Low:TSC22D2 PFN2	na	na	PFN2	SERP1	TSC22D2	TSC22D2	na	na	na	na	na	na	TSC22D2	PFN2;SERP1
rs1426383	HDL	3	152016969	C	T	0.689111	-0.0128	0.0014	19.2159	15.2511	0.9252	Medium High:AADAC | Medium Low:MBNL1	na	na	na	AADAC	MBNL1	MBNL1	na	na	na	na	na	na	MBNL1	AADAC
rs16846895	HDL	3	153851061	G	A	0.168378	-0.0118	0.0017	11.4102	8.05287	0.3326	Medium High:ARHGEF26-AS1 ARHGEF26 | Medium Low:DHX36	na	ARHGEF26	na	na	ARHGEF26	DHX36	ARHGEF26-AS1;ARHGEF26	na	na	na	na	ARHGEF26	na	ARHGEF26-AS1;DHX36
rs439765	nonHDL	3	155532694	T	A	0.246139	0.0133	0.0017	14.2894	10.4036	0.5686	High:SLC33A1 | Medium Low: C3orf33	na	SLC33A1	C3orf33;SLC33A1	na	SLC33A1	SLC33A1	SLC33A1	na	na	SLC33A1	na	na	na	C3orf33
rs6787781	logTG	3	155535351	G	C	0.687532	-0.0115	0.0014	15.6707	11.7328	0.4763	Medium Low:SLC33A1 PLCH1 C3orf33 GMPS KCNAB1	na	SLC33A1	PLCH1;C3orf33;SLC33A1;GMPS;KCNAB1	na	SLC33A1	SLC33A1	na	na	na	na	SLC33A1	na	na	C3orf33;GMPS;KCNAB1;PLCH1
rs76440173	LDL	3	155546124	C	T	0.995433	-0.0793	0.0109	12.4611	10.0404	0.568	Medium High:SLC33A1	na	SLC33A1	SLC33A1	na	SLC33A1	na	SLC33A1	na	na	na	SLC33A1	na	na	na
rs407258	TC	3	155560978	C	T	0.2409	0.0116	0.0014	15.9303	12.456	0.085	Medium High:SLC33A1 | Medium Low:PLCH1 C3orf33	na	SLC33A1	PLCH1;C3orf33;SLC33A1	na	SLC33A1	C3orf33	SLC33A1	na	na	na	SLC33A1	na	C3orf33	PLCH1
rs62285077	HDL	3	156244888	C	T	0.842148	-0.0094	0.0017	7.49308	7.4919	0.0002942	Medium High:SSR3 | Medium Low:KCNAB1	na	na	na	SSR3	KCNAB1	SSR3	na	na	na	na	na	na	SSR3	KCNAB1
rs67261871	HDL	3	156797941	C	T	0.39024	0.0205	0.0013	55.2953	49.2437	0.2134	Medium High:CCNL1 | Medium Low:LEKR1 | Low:TIPARP	na	TIPARP	na	CCNL1	LEKR1	na	na	na	na	na	na	na	na	CCNL1;LEKR1;TIPARP
rs67261871	logTG	3	156797941	C	T	0.388426	-0.0178	0.0013	41.9474	37.5728	0.1286	Medium High:CCNL1 | Medium Low:LEKR1 TIPARP LINC00886 LINC00880 RP11-6F2.5 LINC00881	na	TIPARP	TIPARP;LINC00886;LINC00880;RP11-6F2.5;LINC00881;CCNL1	CCNL1	LEKR1	na	na	na	na	na	na	na	CCNL1;TIPARP	LEKR1;LINC00880;LINC00881;LINC00886;RP11-6F2.5
rs4679881	LDL	3	160028014	C	T	0.518866	-0.0128	0.0013	22.1474	17.7418	0.8198	Medium High:IFT80 IL12A PPM1L RP11-432B6.3 SMC4 | Medium Low: C3orf80 TRIM59 KPNA4	na	TRIM59;IFT80	C3orf80;IFT80;SMC4;TRIM59;KPNA4	na	RP11-432B6.3	KPNA4	RP11-432B6.3;SMC4	IFT80;IL12A;PPM1L	na	na	na	na	IFT80;KPNA4;RP11-432B6.3;SMC4;TRIM59	C3orf80
rs55687857	TC	3	160029964	G	C	0.491539	0.0153	0.0012	36.5062	28.5055	0.7379	Medium High:SMC4 IFT80 IL12A PPM1L RP11-432B6.3 | Medium Low:C3orf80 TRIM59 KPNA4	na	TRIM59;IFT80	C3orf80;IFT80;SMC4;TRIM59;KPNA4	SMC4	RP11-432B6.3	KPNA4	RP11-432B6.3;SMC4	IFT80;IL12A;PPM1L	na	na	na	SMC4	IFT80;KPNA4;RP11-432B6.3;TRIM59	C3orf80
rs60009222	nonHDL	3	160063356	C	A	0.507384	-0.0122	0.0015	15.3792	11.309	0.8625	Medium High:IFT80 IL12A PPM1L RP11-432B6.3 SMC4 | Medium Low: TRIM59 KPNA4 KRT8P12	na	na	IFT80;SMC4;TRIM59;KPNA4	na	RP11-432B6.3	KPNA4;KRT8P12	RP11-432B6.3;SMC4	IFT80;IL12A;PPM1L	na	na	na	na	KPNA4;RP11-432B6.3;SMC4	IFT80;KRT8P12;TRIM59
rs10513688	TC	3	170727218	G	A	0.896879	-0.0172	0.002	17.0985	13.5482	0.724	High:SLC2A2 | Medium High:TNIK | Medium Low: EIF5A2	na	na	EIF5A2;SLC2A2	SLC2A2	SLC2A2	SLC2A2	SLC2A2	SLC2A2;TNIK	na	SLC2A2	na	na	na	EIF5A2
rs5400	logTG	3	170732300	G	A	0.856152	-0.0216	0.0018	32.4494	26.2103	0.4849	High:SLC2A2 | Medium High:TNIK | Medium Low: EIF5A2 RPL22L1	na	na	EIF5A2;SLC2A2	SLC2A2	SLC2A2	SLC2A2;RPL22L1	SLC2A2	SLC2A2;TNIK	na	SLC2A2	na	na	na	EIF5A2;RPL22L1
rs11711206	nonHDL	3	170732945	G	A	0.0950965	0.0184	0.0026	11.8315	9.3121	0.1837	Medium High:SLC2A2 TNIK	na	na	SLC2A2	SLC2A2	SLC2A2	SLC2A2	na	SLC2A2;TNIK	na	na	SLC2A2	na	na	na
rs57005472	LDL	3	170758329	G	T	0.088652	0.0144	0.0023	9.41699	8.06512	0.03954	Medium High:SLC2A2 TNIK	na	na	SLC2A2	SLC2A2	SLC2A2	SLC2A2	na	SLC2A2;TNIK	na	na	SLC2A2	na	na	na
rs4515081	LDL	3	171536255	G	T	0.159769	0.0131	0.0017	13.8862	10.5966	0.272	Medium High:FNDC3B TNIK | Medium Low:PLD1	na	na	na	FNDC3B	PLD1	PLD1	na	TNIK	na	na	na	na	PLD1	FNDC3B
rs4894529	HDL	3	171959684	G	A	0.541661	-0.0083	0.0013	9.7649	9.01596	0.002288	Medium High:FNDC3B | Low:TNIK	na	TNIK	na	FNDC3B	FNDC3B	FNDC3B	FNDC3B	na	na	na	FNDC3B	na	na	TNIK
rs79287178	logTG	3	172294500	G	A	0.972331	-0.06	0.0041	47.7693	40.3158	0.4249	Medium High:FNDC3B | Medium Low:TNFSF10	na	na	TNFSF10	FNDC3B	TNFSF10	na	na	na	na	na	na	na	TNFSF10	FNDC3B
rs9844949	TC	3	185820283	G	A	0.874629	0.0182	0.0018	23.307	17.9284	0.2871	Medium High:IGF2BP2 TRA2B | Medium Low:ETV5	na	na	ETV5	na	ETV5	na	na	IGF2BP2;TRA2B	na	na	na	na	ETV5	na
rs1516725	HDL	3	185824004	C	T	0.871558	0.0292	0.0019	52.5742	45.7311	0.4413	Medium High:ETV5 IGF2BP2 TRA2B	na	na	na	ETV5	ETV5	na	na	IGF2BP2;TRA2B	na	na	na	na	ETV5	na
rs139828053	HDL	3	195298892	C	T	0.0271993	-0.0294	0.0042	11.5918	8.02326	0.8663	Medium High:TNK2 APOD	na	na	na	TNK2	APOD	na	na	APOD;TNK2	na	na	na	na	na	APOD;TNK2
rs397726270	LDL	3	195942080	TG	T	0.605063	-0.0105	0.0015	11.5918	10.4818	0.01769	Medium High:MUC20 SLC51A TNK2	na	SLC51A	na	MUC20	SLC51A	na	na	SLC51A;TNK2	na	na	na	na	SLC51A	MUC20
rs397726270	TC	3	195942080	TG	T	0.620523	-0.0095	0.0015	9.61993	9.04025	0.00735	Medium High:TNK2 SLC51A	na	SLC51A	na	TNK2	SLC51A	na	na	SLC51A;TNK2	na	na	na	na	SLC51A	TNK2
rs4916497	HDL	3	196198533	C	T	0.677184	0.009	0.0014	9.89005	7.99204	0.02912	Medium High:PAK2 SLC51A | Medium Low:RNF168 UBXN7 C3orf43 UBXN7-AS1 | Low:TM4SF19-AS1	na	TM4SF19-AS1;RNF168	na	PAK2	RNF168	UBXN7;C3orf43;UBXN7-AS1	na	SLC51A	na	na	na	na	RNF168	C3orf43;PAK2;TM4SF19-AS1;UBXN7;UBXN7-AS1
rs34311866	logTG	4	951947	C	T	0.172856	0.0175	0.0017	24.1255	19.7528	0.9021	Medium High:CTBP1 PDE6B TMEM175 DGKQ | Medium Low:GAK SLC26A1 IDUA	na	DGKQ	GAK;TMEM175;DGKQ;SLC26A1;IDUA	CTBP1	TMEM175	na	DGKQ;TMEM175	PDE6B;TMEM175	na	na	na	DGKQ;TMEM175	na	CTBP1;GAK;IDUA;SLC26A1
rs13101828	HDL	4	965720	G	A	0.451572	0.0135	0.0013	24.5356	19.799	0.6286	Medium High:CTBP1 PDE6B TMEM175 DGKQ | Medium Low:GAK SLC26A1 IDUA | Low:AC016773.1	na	IDUA;SLC26A1;DGKQ;AC016773.1	na	CTBP1	DGKQ	GAK;SLC26A1;IDUA	DGKQ;TMEM175	PDE6B;TMEM175	na	na	na	DGKQ	IDUA;SLC26A1	AC016773.1;CTBP1;GAK;TMEM175
rs13101828	nonHDL	4	965720	G	A	0.454478	-0.0108	0.0015	12.2203	8.39893	0.7615	Medium High:DGKQ PDE6B TMEM175 | Medium Low:IDUA SLC26A1 GAK | Low:AC016773.1	na	DGKQ;IDUA;AC016773.1	DGKQ;SLC26A1;IDUA	DGKQ	DGKQ	SLC26A1;GAK;IDUA	na	PDE6B;TMEM175	na	na	DGKQ	IDUA	SLC26A1	AC016773.1;GAK
rs28619238	HDL	4	2260812	C	T	0.183643	0.012	0.0017	11.7749	8.3781	0.6504	Medium High:MXD4 ZFYVE28 MIR4800 | Medium Low:FAM193A POLN	na	na	FAM193A	MXD4	MXD4	POLN	MIR4800;MXD4	ZFYVE28	na	na	na	MXD4	na	FAM193A;MIR4800;POLN
rs3775067	logTG	4	2888622	G	A	0.605383	-0.0113	0.0013	17.4496	15.6842	0.001427	Medium High:HTT ZFYVE28 | Medium Low:ADD1 SH3BP2 MFSD10 NOP14 GRK4 MSANTD1 RGS12 | Low:DOK7 LRPAP1	na	DOK7;LRPAP1	SH3BP2;ADD1;MFSD10;NOP14;GRK4;HTT;MSANTD1;RGS12	HTT	ADD1	na	na	ZFYVE28	na	na	na	na	ADD1;HTT	DOK7;GRK4;LRPAP1;MFSD10;MSANTD1;NOP14;RGS12;SH3BP2
rs3775067	nonHDL	4	2888622	G	A	0.606378	-0.0095	0.0015	9.61993	7.52144	0.08399	Medium High:ADD1 ZFYVE28 | Medium Low:SH3BP2 MFSD10 MSANTD1 RGS12 | Low:DOK7 LRPAP1	na	DOK7;LRPAP1	SH3BP2;MFSD10;MSANTD1;RGS12	ADD1	ADD1	ADD1	na	ZFYVE28	na	na	na	ADD1	na	DOK7;LRPAP1;MFSD10;MSANTD1;RGS12;SH3BP2
rs362307	HDL	4	3241845	C	T	0.929649	0.0181	0.0026	11.4729	7.90462	0.2816	Medium High:ADD1 | Medium Low:HTT SH3BP2 MFSD10 MSANTD1 RGS12 HGFAC DOK7 LRPAP1	na	RGS12	SH3BP2;MFSD10;MSANTD1;RGS12;HGFAC;DOK7;LRPAP1	ADD1	HTT	HTT	na	na	na	na	na	na	HTT;RGS12	ADD1;DOK7;HGFAC;LRPAP1;MFSD10;MSANTD1;SH3BP2
rs13108218	LDL	4	3443931	G	A	0.600457	-0.0178	0.0013	41.9474	37.4183	0.001406	Medium High:LRPAP1 | Medium Low:HGFAC MSANTD1 RGS12 DOK7 AC141928.1	na	DOK7	MSANTD1;RGS12;HGFAC;DOK7;LRPAP1;AC141928.1	LRPAP1	HGFAC	HGFAC	na	na	na	na	na	HGFAC	DOK7;LRPAP1	AC141928.1;MSANTD1;RGS12
rs13108218	logTG	4	3443931	G	A	0.599897	-0.0273	0.0013	97.1832	86.2256	0.003901	Medium High:HTT HGFAC DOK7 | Medium Low:NOP14 GRK4 MSANTD1 RGS12 LRPAP1 AC141928.1	na	DOK7	NOP14;GRK4;HTT;MSANTD1;RGS12;HGFAC;DOK7;LRPAP1;AC141928.1	HTT	HGFAC	HGFAC	HGFAC;DOK7	na	na	na	HGFAC	DOK7	HTT	AC141928.1;GRK4;LRPAP1;MSANTD1;NOP14;RGS12
rs13108218	nonHDL	4	3443931	G	A	0.602721	-0.0262	0.0015	67.5899	57.7292	0.03717	Medium High:LRPAP1 | Medium Low:HGFAC MSANTD1 RGS12 DOK7 AC141928.1	na	DOK7	MSANTD1;RGS12;HGFAC;DOK7;LRPAP1;AC141928.1	LRPAP1	HGFAC	HGFAC	na	na	na	na	na	HGFAC	DOK7;LRPAP1	AC141928.1;MSANTD1;RGS12
rs13108218	TC	4	3443931	G	A	0.595782	-0.0244	0.0013	77.8702	75.0341	0.002241	Medium High:HTT | Medium Low:HGFAC MSANTD1 RGS12 DOK7 LRPAP1 AC141928.1	na	DOK7	HTT;MSANTD1;RGS12;HGFAC;DOK7;LRPAP1;AC141928.1	HTT	HGFAC	HGFAC	na	na	na	na	na	HGFAC	DOK7;HTT	AC141928.1;LRPAP1;MSANTD1;RGS12
rs4450871	HDL	4	4990298	G	A	0.468628	0.011	0.0014	14.4056	10.1653	0.7792	Medium Low:CYTL1	na	na	na	na	CYTL1	na	na	na	na	na	na	na	na	CYTL1
rs4450871	logTG	4	4990298	G	A	0.468733	-0.0139	0.0014	22.5049	17.744	0.5653	Medium Low:CYTL1	na	na	na	na	CYTL1	CYTL1	na	na	na	na	na	na	CYTL1	na
rs4234798	nonHDL	4	7219933	G	T	0.622482	0.0113	0.0015	13.3057	9.32462	0.803	Medium High:TBC1D14 | Medium Low:SORCS2 | Low:MAN2B2	na	SORCS2;MAN2B2	SORCS2	TBC1D14	SORCS2	na	na	na	na	na	na	SORCS2	na	MAN2B2;TBC1D14
rs4689088	LDL	4	7222253	G	A	0.373104	-0.0112	0.0013	17.1567	13.1547	0.8343	Medium Low:SORCS2 | Low:MAN2B2	na	SORCS2;MAN2B2	SORCS2	na	SORCS2	na	na	na	na	na	na	SORCS2	na	MAN2B2
rs4689653	TC	4	7223319	G	T	0.628401	0.0103	0.0012	17.0354	11.9099	0.6496	Medium High:TBC1D14 | Medium Low:SORCS2 | Low:MAN2B2	na	SORCS2;MAN2B2	TBC1D14;SORCS2	TBC1D14	SORCS2	na	na	na	na	na	na	SORCS2	TBC1D14	MAN2B2
rs62409270	LDL	4	15028043	G	C	0.678936	-0.0091	0.0014	10.0952	8.27955	0.2561	Medium High:CPEB2-AS1 RP11-665G4.1 CPEB2 | Medium Low:LINC00504 | Low:AC098829.1	na	LINC00504;AC098829.1;CPEB2	LINC00504;CPEB2	na	CPEB2	na	CPEB2-AS1;RP11-665G4.1;CPEB2	na	na	na	CPEB2	na	LINC00504	AC098829.1;CPEB2-AS1;RP11-665G4.1
rs7700107	nonHDL	4	17880416	C	A	0.142508	0.0148	0.0021	11.7399	8.53662	0.649	Medium Low:LCORL DCAF16 NCAPG	na	na	DCAF16;NCAPG;LCORL	na	LCORL	na	na	na	na	na	na	na	LCORL	DCAF16;NCAPG
rs16895971	logTG	4	17884986	C	T	0.138574	0.0217	0.0018	32.7416	25.5243	0.802	Medium High:LCORL | Medium Low:FAM184B DCAF16 NCAPG	na	na	FAM184B;DCAF16;NCAPG;LCORL	LCORL	LCORL	na	na	na	na	na	na	LCORL	na	DCAF16;FAM184B;NCAPG
rs7673321	HDL	4	17957688	T	A	0.851995	0.0138	0.0017	15.323	11.8357	0.07733	Medium High:LCORL	na	na	na	LCORL	LCORL	na	na	na	na	na	na	na	LCORL	na
rs73243877	HDL	4	26047616	G	A	0.148904	-0.0208	0.0018	30.1599	25.7549	0.1671	Medium High:CCKAR RBPJ | Medium Low:SMIM20	na	RBPJ	na	na	SMIM20	RBPJ	na	CCKAR;RBPJ	na	na	na	na	RBPJ	SMIM20
rs73243877	logTG	4	26047616	G	A	0.149005	0.0216	0.0018	32.4494	27.9994	0.3465	Medium High:CCKAR RBPJ | Medium Low:SMIM20	na	na	RBPJ	na	SMIM20	RBPJ	na	CCKAR;RBPJ	na	na	na	na	RBPJ	SMIM20
rs6448432	nonHDL	4	26098810	G	A	0.736998	-0.011	0.0017	10.0105	9.66746	0.004521	Medium High:CCKAR RBPJ | Low:SEPSECS-AS1	na	SEPSECS-AS1;RBPJ	RBPJ	na	RBPJ	RBPJ	na	CCKAR;RBPJ	na	na	RBPJ	na	na	SEPSECS-AS1
rs3912391	HDL	4	39698824	G	A	0.506424	-0.009	0.0013	11.3546	8.2152	0.6674	Medium High:PDS5A KLB RFC1 | Medium Low:UBE2K N4BP2	na	UBE2K	PDS5A;N4BP2	PDS5A	UBE2K	na	na	KLB;RFC1	na	na	na	na	PDS5A;UBE2K	N4BP2
rs3912391	logTG	4	39698824	G	A	0.506007	0.0078	0.0012	10.0952	7.72985	0.03272	Medium High:PDS5A KLB RFC1 | Medium Low:UBE2K	na	UBE2K	UBE2K	PDS5A	UBE2K	na	na	KLB;RFC1	na	na	na	UBE2K	na	PDS5A
rs10938398	HDL	4	45186139	G	A	0.595752	0.009	0.0013	11.3546	8.78194	0.04545	Medium Low:GNPDA2	na	na	na	na	GNPDA2	na	na	na	na	na	na	na	na	GNPDA2
rs17083112	LDL	4	54453676	C	T	0.14692	-0.0127	0.0018	11.7647	9.1486	0.2132	Medium Low:FIP1L1 LNX1	na	LNX1	LNX1	na	FIP1L1	na	na	na	na	na	na	na	LNX1	FIP1L1
rs35484700	logTG	4	55498781	C	CG	0.462579	-0.0095	0.0013	12.5658	10.5049	0.006461	Medium High:KIT	na	na	KIT	KIT	KIT	na	na	KIT	na	na	na	KIT	na	na
rs150361490	HDL	4	55530748	ATTATTTAT	A	0.552668	-0.0109	0.0014	14.1591	11.1367	0.3107	Medium High:KDR KIT	na	na	na	KDR	KIT	na	na	KIT	na	na	na	na	na	KDR;KIT
rs35662434	HDL	4	69339933	G	A	0.211427	0.0149	0.0016	19.9036	14.665	0.9472	Medium High:TMPRSS11E | Medium Low:UGT2B17 UGT2B15 RP11-468N14.13 UGT2A3	na	na	TMPRSS11E;UGT2B17;UGT2B15;RP11-468N14.13;UGT2A3	na	TMPRSS11E	na	TMPRSS11E	na	na	na	na	TMPRSS11E	na	RP11-468N14.13;UGT2A3;UGT2B15;UGT2B17
rs4860987	LDL	4	69491284	T	A	0.242857	0.031	0.0018	65.7425	59.0589	0.4287	Medium High:UGT2B10 | Medium Low:UGT2B15 TMPRSS11E UGT2B17 RP11-468N14.13 UGT2A3 UGT2B7	na	UGT2B17	TMPRSS11E;UGT2B17;UGT2B15;RP11-468N14.13;UGT2A3;UGT2B7	UGT2B10	UGT2B15	na	na	na	na	na	na	na	UGT2B15;UGT2B17	RP11-468N14.13;TMPRSS11E;UGT2A3;UGT2B10;UGT2B7
rs4860987	nonHDL	4	69491284	T	A	0.247876	0.0329	0.0021	54.5924	50.079	0.6186	Medium High:UGT2B10 UGT2B7 | Medium Low:UGT2B15 TMPRSS11E UGT2B17 RP11-468N14.13 UGT2A3	na	UGT2B17	TMPRSS11E;UGT2B17;UGT2B15;RP11-468N14.13;UGT2A3;UGT2B7	UGT2B10	UGT2B15	na	UGT2B7	na	na	na	na	na	UGT2B15;UGT2B17;UGT2B7	RP11-468N14.13;TMPRSS11E;UGT2A3;UGT2B10
rs4860987	TC	4	69491284	T	A	0.243059	0.0386	0.0017	113.407	96.3914	0.4405	Medium High:UGT2B10 UGT2B7 | Medium Low:UGT2B15 YTHDC1 TMPRSS11E UGT2B17 RP11-468N14.13 UGT2A3	na	UGT2B17	YTHDC1;TMPRSS11E;UGT2B17;UGT2B15;RP11-468N14.13;UGT2A3;UGT2B7	UGT2B10	UGT2B15	na	UGT2B7	na	na	na	na	na	UGT2B15;UGT2B17;UGT2B7	RP11-468N14.13;TMPRSS11E;UGT2A3;UGT2B10;YTHDC1
rs293435	logTG	4	69588052	C	T	0.66942	-0.0154	0.0014	27.4178	22.6809	0.309	Medium High:UGT2B10 | Medium Low:UGT2B15 YTHDC1 TMPRSS11E UGT2B17 RP11-468N14.13	na	na	YTHDC1;TMPRSS11E;UGT2B17;UGT2B15;RP11-468N14.13	UGT2B10	UGT2B15	na	na	na	na	na	na	na	UGT2B15	RP11-468N14.13;TMPRSS11E;UGT2B10;UGT2B17;YTHDC1
rs183970949	TC	4	70117093	C	T	0.995146	0.0832	0.0099	16.3651	13.2626	0.565	Medium High:UGT2B10 UGT2B7 UGT2B11 | Medium Low:UGT2B28 RP11-468N14.13 UGT2A3	na	na	RP11-468N14.13;UGT2A3;UGT2B7;UGT2B11	UGT2B10	UGT2B28	na	UGT2B7;UGT2B11	na	na	na	na	na	UGT2B11;UGT2B7	RP11-468N14.13;UGT2A3;UGT2B10;UGT2B28
rs187479321	LDL	4	70264840	G	A	0.00406395	-0.084	0.011	13.6508	10.5607	0.4051	Medium High:UGT2B4 UGT2B7 | Medium Low:RP11-468N14.13 UGT2A3	na	na	RP11-468N14.13;UGT2A3;UGT2B7;UGT2B4	UGT2B4	UGT2B4	na	UGT2B7	na	na	na	na	UGT2B4	UGT2B7	RP11-468N14.13;UGT2A3
rs187479321	nonHDL	4	70264840	G	A	0.00423036	-0.0887	0.0126	11.7152	8.81001	0.3679	Medium High:UGT2B4 UGT2B7 | Medium Low:RP11-468N14.13 UGT2A3	na	na	RP11-468N14.13;UGT2A3;UGT2B7	UGT2B4	UGT2B4	na	UGT2B7;UGT2B4	na	na	na	na	UGT2B4	UGT2B7	RP11-468N14.13;UGT2A3
rs142641018	nonHDL	4	71297926	C	T	0.997339	-0.1119	0.0175	9.79237	7.78088	0.6275	Medium High:IGJ ENAM | Medium Low:MUC7	na	na	na	IGJ	MUC7	na	na	ENAM	na	na	na	na	na	IGJ;MUC7
rs368790862	nonHDL	4	71820941	G	A	0.997395	-0.1113	0.0193	8.09274	11.7047	1	Medium High:IGJ | Medium Low:MOB1B	na	na	na	IGJ	MOB1B	na	na	na	na	na	na	na	na	IGJ;MOB1B
rs938075289	LDL	4	72754788	C	A	0.00151418	0.3237	0.0232	43.518	37.0218	1	Medium High:GC	na	na	na	GC	GC	na	na	na	na	na	na	na	GC	na
rs938075289	nonHDL	4	72754788	C	A	0.00163511	0.3079	0.0236	38.1776	31.7064	1	Medium High:GC	na	na	na	GC	GC	na	na	na	na	na	na	na	GC	na
rs938075289	TC	4	72754788	C	A	0.00153749	0.364	0.0225	58.1405	48.4812	1	Medium High:GC	na	na	na	GC	GC	na	na	na	na	na	na	na	GC	na
rs537526354	LDL	4	73491622	G	A	0.998096	-0.3994	0.0217	74.9258	65.2722	1	Medium High:ANKRD17 | Medium Low:ADAMTS3	na	na	na	ANKRD17	ADAMTS3	na	na	na	na	na	na	na	na	ADAMTS3;ANKRD17
rs537526354	nonHDL	4	73491622	G	A	0.998111	-0.4009	0.0223	71.5347	61.7126	1	Medium Low:ADAMTS3	na	na	na	na	ADAMTS3	na	na	na	na	na	na	na	na	ADAMTS3
rs537526354	TC	4	73491622	G	A	0.998132	-0.4593	0.0212	103.359	87.53	1	Medium High:ANKRD17 | Medium Low:ADAMTS3	na	na	na	ANKRD17	ADAMTS3	na	na	na	na	na	na	na	na	ADAMTS3;ANKRD17
rs187918276	LDL	4	74033564	G	C	0.998685	-0.467	0.0216	102.937	88.5875	0.0476	Medium High:ALB | Medium Low:ANKRD17	na	na	na	ALB	ANKRD17	na	ALB	na	na	na	na	na	ALB	ANKRD17
rs573930512	HDL	4	74512280	G	A	0.998003	-0.1578	0.0208	13.4834	9.41591	1	Medium High:ANKRD17 CXCL2 | Medium Low:RASSF6 | Low:PF4	na	PF4	na	ANKRD17	RASSF6	na	CXCL2	na	na	na	na	na	na	ANKRD17;CXCL2;PF4;RASSF6
rs573930512	logTG	4	74512280	G	A	0.998031	-0.1562	0.0208	13.2269	8.26284	1	Medium High:ANKRD17 | Medium Low:RASSF6	na	na	na	ANKRD17	RASSF6	na	na	na	na	na	na	na	na	ANKRD17;RASSF6
rs573930512	nonHDL	4	74512280	G	A	0.998048	-0.4507	0.0218	94.2291	81.5563	1	Medium High:ALB | Medium Low:RASSF6	na	na	na	ALB	RASSF6	na	ALB	na	na	na	na	na	ALB	RASSF6
rs573930512	TC	4	74512280	G	A	0.9981	-0.5122	0.0206	135.74	115.276	1	Medium High:ALB | Medium Low:RASSF6	na	na	na	ALB	RASSF6	na	ALB	na	na	na	na	na	ALB	RASSF6
rs181372486	LDL	4	74793806	G	A	0.998021	-0.3421	0.0202	63.6097	54.9157	0.2933	Medium High:AFP EPGN | Medium Low:PF4	na	na	na	AFP	PF4	na	na	EPGN	na	na	na	na	na	AFP;PF4
rs190217562	TC	4	75180409	C	T	0.00566972	0.0892	0.0102	17.652	43.0057	0.000924	Medium High:EPGN	na	na	na	na	EPGN	na	na	EPGN	na	na	na	na	na	EPGN
rs189087436	LDL	4	75416194	C	T	0.00150707	0.2327	0.0196	31.7836	30.9983	0.01738	Medium High:EPGN | Medium Low:AREGB	na	na	na	na	AREGB	na	na	EPGN	na	na	na	na	na	AREGB
rs77021821	nonHDL	4	75684215	C	T	0.986822	-0.037	0.0076	5.94887	15.9032	0.9638	Medium Low:BTC	na	na	na	na	BTC	na	na	na	na	na	na	na	na	BTC
rs77021821	TC	4	75684215	C	T	0.987432	-0.0299	0.0064	5.52511	20.7371	0.2403	Medium Low:BTC	na	na	na	na	BTC	na	na	na	na	na	na	na	na	BTC
rs2175766	HDL	4	76572191	C	A	0.527372	0.0098	0.0013	13.3228	9.79983	0.3745	Medium High:USO1 CXCL9 NAAA | Medium Low:G3BP2 | Low:CCDC158	na	CCDC158	USO1	USO1	G3BP2	na	na	CXCL9;NAAA	na	na	na	na	USO1	CCDC158;G3BP2
rs7662940	TC	4	76650443	C	T	0.117542	-0.0165	0.0019	17.4186	13.4912	0.5841	Medium High:USO1 CXCL9 NAAA | Medium Low:CDKL2 G3BP2	na	na	CDKL2;G3BP2;USO1	USO1	USO1	USO1	na	CXCL9;NAAA	na	na	USO1	na	na	CDKL2;G3BP2
rs324682	nonHDL	4	76740008	G	A	0.120231	-0.014	0.0023	8.93901	7.80986	0.04759	Medium High:USO1 CXCL9 NAAA | Medium Low:CDKL2 G3BP2	na	na	CDKL2;G3BP2;USO1	USO1	USO1	USO1	na	CXCL9;NAAA	na	na	USO1	na	na	CDKL2;G3BP2
rs4493564	LDL	4	77420407	G	A	0.631776	-0.0101	0.0013	14.1026	11.8017	0.3292	Medium High:CXCL9 | Medium Low:SHROOM3 FAM47E	na	SHROOM3	na	na	SHROOM3	FAM47E	na	CXCL9	na	na	na	na	SHROOM3	FAM47E
rs28687959	logTG	4	77421345	C	T	0.455095	-0.01	0.0012	16.1046	12.7332	0.01481	Medium High:CXCL9 | Medium Low:SHROOM3 SCARB2 STBD1 CCDC158	na	CCDC158	SCARB2;STBD1;CCDC158;SHROOM3	na	SHROOM3	SHROOM3	na	CXCL9	na	na	na	SHROOM3	CCDC158	SCARB2;STBD1
rs71607360	TC	4	77439399	C	A	0.0938756	-0.0141	0.0021	10.7236	8.62542	0.0443	Medium Low:SHROOM3	na	na	na	na	SHROOM3	na	na	na	na	na	na	na	na	SHROOM3
rs11099563	HDL	4	83907105	G	A	0.735656	0.0114	0.0014	15.4133	10.4706	0.8849	Medium High:SEC31A THAP9-AS1 THAP9 | Medium Low:LIN54	na	THAP9-AS1;THAP9	na	SEC31A	LIN54	SEC31A	THAP9-AS1;THAP9;SEC31A	na	na	na	na	SEC31A	THAP9;THAP9-AS1	LIN54
rs72663972	logTG	4	87294293	C	A	0.664321	-0.0143	0.0013	27.4178	24.2209	0.001258	Medium High:MAPK10 | Medium Low: PTPN13 SLC10A6 | Low:HSD17B13 KLHL8	na	HSD17B13;KLHL8	MAPK10;PTPN13;SLC10A6	na	MAPK10	na	na	MAPK10	na	na	na	na	MAPK10	HSD17B13;KLHL8;PTPN13;SLC10A6
rs3775228	nonHDL	4	87985166	C	T	0.62011	-0.0178	0.0015	31.7536	24.769	0.6037	Medium High:HSD17B11 KLHL8 MAPK10 C4orf36 | Medium Low:AFF1 PTPN13 SLC10A6 HSD17B13 SPARCL1	na	na	PTPN13;SLC10A6;C4orf36;AFF1;KLHL8;HSD17B13;HSD17B11;SPARCL1	HSD17B11	AFF1	AFF1	C4orf36	KLHL8;MAPK10	na	na	na	AFF1	C4orf36;HSD17B11	HSD17B13;KLHL8;PTPN13;SLC10A6;SPARCL1
rs17605615	TC	4	87996745	G	A	0.621697	-0.0122	0.0012	23.5539	17.6452	0.5495	Medium High:HSD17B11 KLHL8 MAPK10 | Medium Low:AFF1 PTPN13 C4orf36 HSD17B13 RP11-710E1.2	na	na	MAPK10;PTPN13;C4orf36;AFF1;KLHL8;HSD17B13;HSD17B11;RP11-710E1.2	HSD17B11	AFF1	AFF1	na	KLHL8;MAPK10	na	na	na	AFF1	HSD17B11	C4orf36;HSD17B13;KLHL8;MAPK10;PTPN13;RP11-710E1.2
rs342469	HDL	4	88050554	G	A	0.40305	0.0154	0.0012	36.9719	26.7393	0.5924	High:AFF1 | Medium High:KLHL8 | Medium Low: C4orf36	na	na	C4orf36;AFF1	AFF1	AFF1	AFF1	AFF1	KLHL8	na	AFF1	na	na	na	C4orf36
rs342467	LDL	4	88052219	C	T	0.59711	0.0089	0.0013	11.12	9.41155	0.06378	High:AFF1 | Medium High:KLHL8 C4orf36 DSPP	na	na	C4orf36;AFF1	AFF1	AFF1	AFF1	AFF1;C4orf36;DSPP	KLHL8	na	AFF1	na	na	C4orf36	DSPP
rs342466	logTG	4	88053085	C	T	0.390487	-0.027	0.0013	95.0853	88.2896	0.1995	High:AFF1 | Medium High:KLHL8 | Medium Low: PTPN13 SLC10A6 C4orf36 HSD17B13 HSD17B11 NUDT9 RP11-710E1.2 SPARCL1	na	na	PTPN13;SLC10A6;C4orf36;AFF1;KLHL8;HSD17B13;HSD17B11;NUDT9;RP11-710E1.2;SPARCL1	AFF1	AFF1	AFF1	AFF1	KLHL8	na	AFF1	na	na	na	C4orf36;HSD17B11;HSD17B13;KLHL8;NUDT9;PTPN13;RP11-710E1.2;SLC10A6;SPARCL1
rs10012528	logTG	4	89724963	G	C	0.485359	0.0125	0.0012	24.6817	19.508	0.02542	High:FAM13A | Medium Low: HERC3 NAP1L5	na	FAM13A	HERC3;NAP1L5;FAM13A	FAM13A	FAM13A	FAM13A	na	FAM13A	na	FAM13A	na	na	na	HERC3;NAP1L5
rs2167750	HDL	4	89730074	C	T	0.510701	0.0192	0.0012	56.8936	45.624	0.07327	Medium High:FAM13A	na	FAM13A	na	na	FAM13A	FAM13A	na	FAM13A	na	na	na	FAM13A	na	na
rs144198753	LDL	4	99713350	C	T	0.988769	0.0568	0.0071	14.9051	10.9098	0.754	Medium High:ADH1A | Medium Low:EIF4E	na	na	na	ADH1A	EIF4E	na	na	na	na	na	na	na	na	ADH1A;EIF4E
rs144198753	TC	4	99713350	C	T	0.98872	0.0472	0.0068	11.4102	7.93752	0.5291	Medium High:ADH4 | Medium Low:EIF4E	na	na	na	ADH4	EIF4E	na	na	na	na	na	na	na	na	ADH4;EIF4E
rs12650112	HDL	4	99788480	C	T	0.59877	-0.0088	0.0013	10.8878	10.9964	0.0001289	Medium High:EIF4E ADH1B | Medium Low: ADH1C | Low:AP002026.1 ADH5 ADH4	na	AP002026.1;ADH5;ADH4	ADH1B;ADH1C	EIF4E	EIF4E	na	ADH1B	na	na	na	na	na	ADH1B;EIF4E	ADH1C;ADH4;ADH5;AP002026.1
rs1126673	logTG	4	100045616	C	T	0.28271	-0.0139	0.0014	22.5049	18.5603	0.09326	High:MTTP ADH4 | Medium High:TRMT10A RP11-696N14.1 TSPAN5 | Medium Low:ADH5 METAP1 RP11-571L19.8 ADH6 ADH1B ADH1C	MTTP	ADH5;ADH4	METAP1;RP11-571L19.8;ADH5;ADH4;ADH6;ADH1B;ADH1C	MTTP	ADH4	ADH4;ADH6;ADH5	ADH4;RP11-696N14.1;TSPAN5	MTTP;TRMT10A	na	ADH4	na	ADH5	ADH6	ADH1B;ADH1C;METAP1;MTTP;RP11-571L19.8;RP11-696N14.1;TSPAN5
rs1229984	nonHDL	4	100239319	C	T	0.909881	0.0266	0.0038	11.5918	13.5032	3.71e-05	High:MTTP | Medium High:TRMT10A ADH1B | Medium Low:ADH4 ADH1C RP11-766F14.2	MTTP	na	ADH4;ADH1B;ADH1C;TRMT10A;MTTP;RP11-766F14.2	MTTP	ADH1B	ADH1B	ADH1B;MTTP	MTTP;TRMT10A	na	na	ADH1B	MTTP	na	ADH1C;ADH4;RP11-766F14.2;TRMT10A
rs1873518	HDL	4	100465173	G	A	0.938396	-0.0291	0.0026	28.3519	22.8683	0.2131	High:MTTP | Medium High:TRMT10A ADH1B | Medium Low:C4orf17 ADH1C RP11-766F14.2	MTTP	na	ADH1B;ADH1C;TRMT10A;MTTP;RP11-766F14.2	MTTP	C4orf17	MTTP	ADH1B;MTTP	MTTP;TRMT10A	na	na	MTTP	na	ADH1B	ADH1C;C4orf17;RP11-766F14.2;TRMT10A
rs9307240	LDL	4	100488580	G	C	0.751372	0.0164	0.0014	30.9678	24.4847	0.2138	High:MTTP | Medium High:TRMT10A | Medium Low:ADH1B ADH1C RP11-766F14.2	MTTP	na	ADH1B;ADH1C;TRMT10A;MTTP;RP11-766F14.2	MTTP	MTTP	MTTP	na	MTTP;TRMT10A	na	na	MTTP	na	na	ADH1B;ADH1C;RP11-766F14.2;TRMT10A
rs1800804	TC	4	100495817	C	T	0.248561	-0.0157	0.0014	28.4597	23.1917	0.4965	High:MTTP | Medium High:TRMT10A | Medium Low: ADH1B ADH1C RP11-766F14.2 RG9MTD2	MTTP	na	ADH1B;ADH1C;TRMT10A;MTTP;RP11-766F14.2	MTTP	MTTP	MTTP;RG9MTD2	MTTP	MTTP;TRMT10A	na	MTTP	na	na	na	ADH1B;ADH1C;RG9MTD2;RP11-766F14.2;TRMT10A
rs13107325	HDL	4	103188709	C	T	0.941179	0.0817	0.0027	200.404	184.904	0.1218	Medium High:NFKB1 SLC39A8 | Medium Low:RP11-499E18.1	na	na	RP11-499E18.1	NFKB1	SLC39A8	SLC39A8	SLC39A8	na	na	na	na	SLC39A8	na	NFKB1;RP11-499E18.1
rs13107325	LDL	4	103188709	C	T	0.940808	0.0253	0.0027	20.141	16.8911	0.1679	Medium High:NFKB1 SLC39A8 | Medium Low:RP11-499E18.1 BANK1	na	na	RP11-499E18.1	NFKB1	SLC39A8	SLC39A8;BANK1	SLC39A8	na	na	na	na	SLC39A8	na	BANK1;NFKB1;RP11-499E18.1
rs13107325	logTG	4	103188709	C	T	0.940831	-0.0365	0.0027	40.9151	36.7589	0.009543	Medium High:NFKB1 SLC39A8 | Medium Low:RP11-499E18.1 MANBA	na	na	SLC39A8;RP11-499E18.1;MANBA	NFKB1	SLC39A8	SLC39A8	SLC39A8	na	na	na	SLC39A8	na	na	MANBA;NFKB1;RP11-499E18.1
rs13107325	TC	4	103188709	C	T	0.940924	0.039	0.0026	50.1342	44.2026	0.06551	Medium High:NFKB1 SLC39A8 | Medium Low:RP11-499E18.1 BANK1	na	na	SLC39A8;RP11-499E18.1;NFKB1	NFKB1	SLC39A8	BANK1;SLC39A8	SLC39A8	na	na	na	SLC39A8	na	NFKB1	BANK1;RP11-499E18.1
rs74332078	HDL	4	103766720	G	A	0.968012	0.0349	0.0039	18.4441	14.0887	0.9859	Medium High:NFKB1 CISD2 | Medium Low:UBE2D3 RP11-499E18.1 MANBA	na	na	RP11-499E18.1	NFKB1	UBE2D3	UBE2D3;MANBA	na	CISD2	na	na	na	na	UBE2D3	MANBA;NFKB1;RP11-499E18.1
rs10017313	logTG	4	103861380	G	A	0.509927	-0.0107	0.0013	15.7305	11.7896	0.6496	Medium High:NFKB1 CISD2 SLC9B1 | Medium Low:RP11-499E18.1 MANBA UBE2D3 CENPE	na	na	RP11-499E18.1;MANBA;UBE2D3;CISD2;SLC9B1;CENPE	NFKB1	SLC9B1	UBE2D3	SLC9B1	CISD2	na	na	na	SLC9B1	UBE2D3	CENPE;CISD2;MANBA;NFKB1;RP11-499E18.1
rs17617028	LDL	4	106064683	G	A	0.768459	-0.0119	0.0015	14.6709	11.191	0.143	Medium High:TET2 ARHGEF38 | Medium Low:AC004069.2 | Low:PPA2	na	PPA2	AC004069.2;TET2	TET2	TET2	na	na	ARHGEF38	na	na	na	TET2	na	AC004069.2;PPA2
rs9884482	HDL	4	106081636	C	T	0.3735	-0.0111	0.0013	16.8664	12.5031	0.4752	Medium High:ARHGEF38 | Medium Low:TET2 AC004069.2	na	na	AC004069.2;TET2	na	TET2	TET2	na	ARHGEF38	na	na	na	TET2	na	AC004069.2
rs138307849	HDL	4	110095620	C	T	0.00580745	-0.1174	0.0092	36.5668	30.6638	0.7663	Medium High:SEC24B | Medium Low:COL25A1	na	na	na	SEC24B	COL25A1	na	na	na	na	na	na	na	na	COL25A1;SEC24B
rs138307849	logTG	4	110095620	C	T	0.0058555	0.1207	0.0092	38.5945	32.5284	0.8471	Medium High:SEC24B | Medium Low:COL25A1	na	na	na	SEC24B	COL25A1	na	na	na	na	na	na	na	na	COL25A1;SEC24B
rs138307849	nonHDL	4	110095620	C	T	0.0061162	0.0779	0.0109	12.0514	9.59948	0.2539	Medium High:SEC24B | Medium Low:COL25A1	na	na	na	SEC24B	COL25A1	na	na	na	na	na	na	na	na	COL25A1;SEC24B
rs114816312	HDL	4	110638824	C	T	0.993857	0.1259	0.009	43.7394	37.8934	0.2736	Medium High:SEC24B PLA2G12A | Medium Low: EGF	na	na	EGF	SEC24B	PLA2G12A	na	PLA2G12A	na	na	na	na	na	PLA2G12A	EGF;SEC24B
rs114816312	logTG	4	110638824	C	T	0.993821	-0.1332	0.0089	49.9139	43.8905	0.9561	Medium High:ELOVL6 PLA2G12A | Medium Low: CASP6	na	na	CASP6;ELOVL6	ELOVL6	PLA2G12A	na	PLA2G12A	na	na	na	na	na	ELOVL6;PLA2G12A	CASP6
rs114816312	nonHDL	4	110638824	C	T	0.993461	-0.0848	0.0108	14.3873	12.6381	0.06669	Medium High:SEC24B PLA2G12A	na	na	na	SEC24B	PLA2G12A	na	PLA2G12A	na	na	na	na	na	PLA2G12A	SEC24B
rs7699288	LDL	4	110942277	G	C	0.689873	0.0101	0.0014	12.2659	9.86021	0.1929	Medium High:ENPEP | Medium Low:EGF	na	na	EGF	ENPEP	EGF	na	na	na	na	na	na	na	EGF	ENPEP
rs11729857	TC	4	120114100	G	C	0.114346	-0.0137	0.0019	12.2539	9.19441	0.235	Medium High:SEC24D FABP2 | Medium Low:RP11-455G16.1 METTL14 USP53 PDE5A MYOZ2	na	USP53	METTL14;USP53;PDE5A	SEC24D	RP11-455G16.1	FABP2;MYOZ2	na	FABP2	na	na	na	na	USP53	FABP2;METTL14;MYOZ2;PDE5A;RP11-455G16.1;SEC24D
rs71610255	LDL	4	120128060	C	A	0.117794	-0.0141	0.002	11.7473	8.20315	0.9793	Medium High:FABP2 | Medium Low:RP11-455G16.1 METTL14 USP53 C4orf3 PDE5A MYOZ2	na	na	METTL14;USP53;C4orf3;PDE5A	na	RP11-455G16.1	FABP2;MYOZ2	na	FABP2	na	na	na	na	na	C4orf3;FABP2;METTL14;MYOZ2;PDE5A;RP11-455G16.1;USP53
rs192929239	logTG	4	124641827	G	A	0.0121082	0.0459	0.0061	13.2767	10.1365	0.5411	Medium Low:SPRY1 LINC01091	na	na	LINC01091	na	SPRY1	na	na	na	na	na	na	na	na	LINC01091;SPRY1
rs4435753	LDL	4	128662796	C	T	0.394341	-0.0065	0.0013	6.24162	7.81092	6.13e-05	Medium High:LARP1B INTU | Medium Low:SLC25A31 C4orf29 MFSD8	na	na	na	na	SLC25A31	C4orf29;MFSD8;LARP1B	LARP1B;INTU	na	na	na	na	na	LARP1B	C4orf29;INTU;MFSD8;SLC25A31
rs34659062	TC	4	128999619	C	T	0.409128	-0.0088	0.0012	12.6488	9.02553	0.07755	Medium High:LARP1B | Medium Low:HSPA4L C4orf29 MFSD8	na	na	HSPA4L;LARP1B	na	LARP1B	C4orf29;MFSD8	LARP1B	na	na	na	na	LARP1B	na	C4orf29;HSPA4L;MFSD8
rs7681503	logTG	4	141801478	C	T	0.421899	-0.0092	0.0013	11.8315	8.77172	0.9597	Medium High:ELMOD2 UCP1 | Medium Low:RNF150 ZNF330	na	RNF150	RNF150;ZNF330	na	RNF150	na	na	ELMOD2;UCP1	na	na	na	RNF150	na	ZNF330
rs62328321	HDL	4	143319721	C	T	0.387878	-0.0089	0.0013	11.12	8.71495	0.05455	Medium Low:INPP4B	na	na	na	na	INPP4B	na	na	na	na	na	na	na	na	INPP4B
rs7696969	logTG	4	143326714	G	T	0.622825	-0.0113	0.0013	17.4496	14.8602	0.01307	Medium Low:INPP4B	na	INPP4B	na	na	INPP4B	na	na	na	na	na	na	na	INPP4B	na
rs2358183	logTG	4	148985862	C	T	0.748577	0.0104	0.0014	12.9595	8.73184	0.1032	Medium Low:ARHGAP10	na	na	na	na	ARHGAP10	ARHGAP10	na	na	na	na	na	na	ARHGAP10	na
rs2290846	HDL	4	151199080	G	A	0.746764	0.0102	0.0014	12.4949	8.02815	0.9562	Medium High:LRBA	na	na	LRBA	na	LRBA	LRBA	LRBA	LRBA	na	na	LRBA	na	na	na
rs2290846	TC	4	151199080	G	A	0.745177	0.0097	0.0014	11.3715	8.39933	0.6577	High:LRBA | Medium Low: MAB21L2	na	na	LRBA;MAB21L2	LRBA	LRBA	LRBA	LRBA	LRBA	na	LRBA	na	na	na	MAB21L2
rs2085723	LDL	4	151206057	G	T	0.364879	-0.0077	0.0013	8.50035	8.3025	0.006571	High:LRBA | Low:DCLK2	na	DCLK2	LRBA	LRBA	LRBA	LRBA	LRBA	LRBA	na	LRBA	na	na	na	DCLK2
rs41280463	LDL	4	154191226	G	A	0.852687	0.0145	0.0018	15.1017	12.3307	0.3541	Medium High:TLR2 | Medium Low:TRIM2	na	TRIM2	na	na	TRIM2	na	na	TLR2	na	na	na	na	TRIM2	na
rs41280463	nonHDL	4	154191226	G	A	0.850717	0.0175	0.0021	16.1046	13.1137	0.59	Medium High:TLR2 | Medium Low:TRIM2	na	TRIM2	na	na	TRIM2	na	na	TLR2	na	na	na	na	TRIM2	na
rs41280463	TC	4	154191226	G	A	0.856378	0.019	0.0017	28.2744	23.7458	0.1923	Medium High:TLR2 | Medium Low:TRIM2 MND1	na	TRIM2	MND1	TLR2	TRIM2	na	na	TLR2	na	na	na	na	TRIM2	MND1;TLR2
rs72729623	HDL	4	154208278	C	T	0.873215	0.017	0.0019	18.4388	14.1915	0.6123	Medium High:TLR2 | Medium Low:TRIM2	na	na	na	na	TRIM2	na	na	TLR2	na	na	na	na	na	TRIM2
rs6054	LDL	4	155489608	C	T	0.995634	-0.1246	0.0108	30.0664	25.2343	0.9562	Medium High:FGB | Medium Low:FGA	na	na	FGA	FGB	FGB	na	FGB	na	na	na	na	FGB	na	FGA
rs6054	logTG	4	155489608	C	T	0.995606	-0.116	0.0107	26.6581	22.3747	0.1474	Medium High:FGB	na	na	na	FGB	FGB	na	FGB	na	na	na	na	FGB	na	na
rs6054	nonHDL	4	155489608	C	T	0.995008	-0.1585	0.012	39.1049	34.0759	0.7588	Medium High:FGA FGB	na	na	na	FGA	FGB	na	FGB	na	na	na	na	na	FGB	FGA
rs6054	TC	4	155489608	C	T	0.995623	-0.1438	0.0103	43.5702	36.2044	0.8042	Medium High:FGB | Medium Low:FGA	na	na	FGA	FGB	FGB	na	FGB	na	na	na	na	FGB	na	FGA
rs11100083	HDL	4	157682598	C	T	0.273569	0.0176	0.0014	35.5183	27.8758	0.09474	Medium Low:PDGFC	na	na	na	na	PDGFC	PDGFC	na	na	na	na	na	na	PDGFC	na
rs13108763	logTG	4	157697086	G	A	0.359087	-0.0143	0.0013	27.4178	21.358	0.5813	Medium Low:PDGFC	na	na	PDGFC	na	PDGFC	PDGFC	na	na	na	na	na	PDGFC	na	na
rs72701754	LDL	4	185251995	T	A	0.411151	0.0082	0.0013	9.54787	7.57031	0.07545	Medium High:IRF2 CENPU ACSL1 RP11-701P16.2 STOX2 | Medium Low: RP11-326I11.3 | Low:AC099343.3 AC099343.2	na	AC099343.3;AC099343.2	RP11-326I11.3	IRF2	IRF2	na	CENPU;ACSL1;RP11-701P16.2;STOX2	na	na	na	na	na	IRF2	AC099343.2;AC099343.3;ACSL1;CENPU;RP11-326I11.3;RP11-701P16.2;STOX2
rs72701754	TC	4	185251995	T	A	0.413054	0.0091	0.0012	13.4726	10.6477	0.0346	Medium High:ACSL1 | Medium Low:IRF2 RP11-290F5.2 RP11-326I11.3 | Low:AC099343.2 AC099343.3	na	AC099343.2;AC099343.3	RP11-290F5.2;RP11-326I11.3	ACSL1	IRF2	na	na	na	na	na	na	na	na	AC099343.2;AC099343.3;ACSL1;IRF2;RP11-290F5.2;RP11-326I11.3
rs72707016	HDL	5	665148	G	A	0.170899	0.0112	0.0017	10.3516	7.55277	0.1471	Medium High:EXOC3 AHRR SDHA SLC9A3 TPPP ZDHHC11 ZDHHC11B AC026740.1 CEP72	na	TPPP;CEP72;AC026740.1	na	EXOC3	CEP72	na	AC026740.1;CEP72;TPPP	AHRR;SDHA;SLC9A3;TPPP;ZDHHC11;ZDHHC11B	na	na	na	CEP72	AC026740.1;TPPP	EXOC3
rs4449583	HDL	5	1284135	C	T	0.675238	0.0092	0.0014	10.3025	8.26512	0.1123	Medium High:CLPTM1L LPCAT1 ZDHHC11 | Medium Low:TERT | Low:AC021087.1	na	AC021087.1	na	CLPTM1L	TERT	na	na	LPCAT1;ZDHHC11	na	na	na	na	na	AC021087.1;CLPTM1L;TERT
rs16868954	HDL	5	39451982	C	T	0.951786	-0.0274	0.003	19.1777	14.197	0.06271	Medium High:RICTOR | Medium Low:DAB2 CTD-2078B5.2	na	na	CTD-2078B5.2	RICTOR	DAB2	DAB2	na	na	na	na	na	na	DAB2	CTD-2078B5.2;RICTOR
rs2221258	TC	5	39549119	G	A	0.638662	-0.0107	0.0013	15.7305	11.9017	0.9477	Medium High:DAB2 | Medium Low:CTD-2078B5.2	na	DAB2	CTD-2078B5.2	DAB2	DAB2	DAB2	na	na	na	na	DAB2	na	na	CTD-2078B5.2
rs115018790	nonHDL	5	52088271	G	A	0.964472	0.0394	0.0041	21.1383	17.0506	0.4741	Medium High:ITGA1 ITGA2 | Medium Low:PELO	na	PELO	PELO;ITGA1	ITGA1	ITGA1	PELO	na	ITGA2	na	na	na	ITGA1;PELO	na	na
rs116734477	LDL	5	52095024	C	T	0.964617	0.0518	0.0035	48.8342	42.7524	0.4029	Medium High:ITGA2 | Medium Low:ITGA1 PELO	na	PELO	PELO;ITGA1	na	ITGA1	na	na	ITGA2	na	na	na	na	ITGA1;PELO	na
rs116734477	TC	5	52095024	C	T	0.965881	0.0347	0.0034	23.729	18.9625	0.3134	Medium High:ITGA2 | Medium Low:ITGA1 PELO	na	PELO	PELO;ITGA1	na	ITGA1	PELO	na	ITGA2	na	na	na	PELO	ITGA1	na
rs6866562	HDL	5	52697383	G	A	0.45832	0.0097	0.0012	15.2005	10.632	0.363	Medium High:ITGA1 ITGA2 | Medium Low:FST | Low:PELO	na	PELO	ITGA1	ITGA1	FST	FST	na	ITGA2	na	na	na	na	FST;ITGA1	PELO
rs1664781	HDL	5	53276301	G	A	0.288659	0.0127	0.0014	18.9301	17.0579	0.006975	Medium High:HSPB3 | Medium Low:ARL15 | Low:FST	na	FST	na	na	ARL15	na	na	HSPB3	na	na	na	na	na	ARL15;FST
rs79760705	nonHDL	5	53298716	G	T	0.899055	-0.0212	0.0025	16.6474	13.0571	0.08441	Medium High:HSPB3 | Medium Low:ARL15	na	na	na	na	ARL15	na	na	HSPB3	na	na	na	na	na	ARL15
rs79760705	TC	5	53298716	G	T	0.90005	-0.0143	0.0021	11.0091	7.99895	0.3053	Medium High:HSPB3 | Medium Low:ARL15	na	na	na	na	ARL15	na	na	HSPB3	na	na	na	na	na	ARL15
rs6889847	logTG	5	53303452	G	C	0.73124	-0.0173	0.0014	34.3509	29.1377	0.3666	Medium High:HSPB3 | Medium Low:ARL15	na	na	na	na	ARL15	ARL15	na	HSPB3	na	na	na	na	ARL15	na
rs465002	HDL	5	55808475	C	T	0.295052	0.0254	0.0014	72.835	66.2288	0.2149	Medium High:MAP3K1 | Medium Low:AC022431.2 CTC-236F12.4 | Low:SLC38A9	na	SLC38A9	CTC-236F12.4	MAP3K1	AC022431.2	na	na	MAP3K1	na	na	na	na	na	AC022431.2;CTC-236F12.4;MAP3K1;SLC38A9
rs13173241	LDL	5	55861359	G	A	0.806895	-0.0151	0.0016	20.4182	17.9963	0.04973	Medium High:MAP3K1 | Medium Low:AC022431.2 CTC-236F12.4	na	na	CTC-236F12.4	na	AC022431.2	MAP3K1	na	MAP3K1	na	na	na	na	na	AC022431.2;CTC-236F12.4;MAP3K1
rs13173241	logTG	5	55861359	G	A	0.806913	-0.0353	0.0016	107.14	104.398	0.01469	Medium High:MAP3K1 | Medium Low:AC022431.2 CTC-236F12.4 C5orf67 SETD9 MIER3	na	na	CTC-236F12.4;C5orf67;MAP3K1;SETD9;MIER3	MAP3K1	AC022431.2	MAP3K1	na	MAP3K1	na	na	na	MAP3K1	na	AC022431.2;C5orf67;CTC-236F12.4;MIER3;SETD9
rs13173241	nonHDL	5	55861359	G	A	0.813815	-0.0237	0.0019	34.9833	31.9609	0.05295	Medium High:MAP3K1 | Medium Low:AC022431.2 CTC-236F12.4	na	na	CTC-236F12.4	na	AC022431.2	MAP3K1	na	MAP3K1	na	na	na	na	na	AC022431.2;CTC-236F12.4;MAP3K1
rs13173241	TC	5	55861359	G	A	0.810309	-0.0146	0.0015	21.6628	17.689	0.081	Medium High:MAP3K1 | Medium Low:AC022431.2 CTC-236F12.4	na	na	CTC-236F12.4	na	AC022431.2	MAP3K1	na	MAP3K1	na	na	na	na	na	AC022431.2;CTC-236F12.4;MAP3K1
rs43217	nonHDL	5	57578037	G	A	0.691653	-0.0124	0.0016	14.0367	10.2052	0.2749	Medium Low:PLK2	na	na	na	na	PLK2	na	na	na	na	na	na	na	na	PLK2
rs43217	TC	5	57578037	G	A	0.697594	-0.0091	0.0013	11.5918	7.68762	0.3158	Medium Low:PLK2	na	na	na	na	PLK2	na	na	na	na	na	na	na	na	PLK2
rs151912	logTG	5	57607142	T	A	0.578634	-0.0117	0.0013	18.6464	15.1402	0.8304	Medium Low:PLK2	na	na	PLK2	na	PLK2	PLK2	na	na	na	na	na	PLK2	na	na
rs4976033	HDL	5	67714246	G	A	0.426018	-0.0124	0.0013	20.8387	16.2055	0.2053	Medium High:PIK3R1	na	na	na	PIK3R1	PIK3R1	PIK3R1	na	PIK3R1	na	na	na	PIK3R1	na	na
rs4976033	logTG	5	67714246	G	A	0.425847	0.0165	0.0013	36.1855	31.0347	0.239	Medium High:PIK3R1	na	na	na	PIK3R1	PIK3R1	PIK3R1	na	PIK3R1	na	na	na	PIK3R1	na	na
rs3010278	TC	5	72013573	G	T	0.232079	-0.0163	0.0015	26.7795	22.4877	0.191	Medium Low:TNPO1 ZNF366 CTC-347C20.2 CTD-2376I4.1 CTD-2376I4.2 FCHO2 TMEM171	na	na	ZNF366;CTC-347C20.2;TNPO1;CTD-2376I4.1;CTD-2376I4.2;FCHO2;TMEM171	na	TNPO1	TNPO1	na	na	na	na	na	TNPO1	na	CTC-347C20.2;CTD-2376I4.1;CTD-2376I4.2;FCHO2;TMEM171;ZNF366
rs4704043	LDL	5	72159179	C	T	0.324897	-0.0159	0.0014	29.1653	24.4017	0.6492	Medium Low:TNPO1 ZNF366 CTC-347C20.2 CTD-2376I4.1 CTD-2376I4.2 FCHO2 TMEM171	na	na	ZNF366;CTC-347C20.2;TNPO1;CTD-2376I4.1;CTD-2376I4.2;FCHO2;TMEM171	na	TNPO1	FCHO2	na	na	na	na	na	na	FCHO2;TNPO1	CTC-347C20.2;CTD-2376I4.1;CTD-2376I4.2;TMEM171;ZNF366
rs4704043	nonHDL	5	72159179	C	T	0.318856	-0.0174	0.0016	26.8191	21.6261	0.5777	Medium High:TNPO1 | Medium Low:ZNF366 CTC-347C20.2 CTD-2376I4.1 CTD-2376I4.2 FCHO2 TMEM171	na	na	ZNF366;CTC-347C20.2;TNPO1;CTD-2376I4.1;CTD-2376I4.2;FCHO2;TMEM171	TNPO1	TNPO1	FCHO2;TNPO1	na	na	na	na	TNPO1	na	FCHO2	CTC-347C20.2;CTD-2376I4.1;CTD-2376I4.2;TMEM171;ZNF366
rs2544645	HDL	5	72919127	G	C	0.246509	-0.0132	0.0015	17.8639	13.8932	0.8396	Medium Low:ARHGEF28 TMEM171 UTP15	na	ARHGEF28	TMEM171	na	ARHGEF28	UTP15	na	na	na	na	na	na	ARHGEF28	TMEM171;UTP15
rs12916	LDL	5	74656539	C	T	0.40334	0.0688	0.0013	610.019	601.851	5.21e-06	High:HMGCR | Medium Low: FAM169A GCNT4 ANKRD31 COL4A3BP CTD-2235C13.3 POLK CTC-366B18.4 ANKDD1B POC5	na	na	FAM169A;GCNT4;ANKRD31;HMGCR;COL4A3BP;CTD-2235C13.3;POLK;CTC-366B18.4;ANKDD1B;POC5	HMGCR	HMGCR	HMGCR	HMGCR	na	na	HMGCR	na	na	na	ANKDD1B;ANKRD31;COL4A3BP;CTC-366B18.4;CTD-2235C13.3;FAM169A;GCNT4;POC5;POLK
rs12916	nonHDL	5	74656539	C	T	0.41189	0.0667	0.0015	431.108	398.693	0.004971	High:HMGCR | Medium Low:COL4A3BP GCNT4 ANKRD31 CTD-2235C13.3 POLK CTC-366B18.4 ANKDD1B POC5	na	POLK;HMGCR;COL4A3BP	GCNT4;ANKRD31;HMGCR;COL4A3BP;CTD-2235C13.3;POLK;CTC-366B18.4;ANKDD1B;POC5	na	HMGCR	HMGCR;COL4A3BP	HMGCR	na	na	HMGCR	na	COL4A3BP	POLK	ANKDD1B;ANKRD31;CTC-366B18.4;CTD-2235C13.3;GCNT4;POC5
rs12916	TC	5	74656539	C	T	0.402968	0.0643	0.0012	625.295	545.65	5.77e-07	High:HMGCR | Medium Low:COL4A3BP FAM169A GCNT4 ANKRD31 CTD-2235C13.3 POLK CTC-366B18.4 ANKDD1B POC5	na	COL4A3BP;HMGCR	FAM169A;GCNT4;ANKRD31;HMGCR;COL4A3BP;CTD-2235C13.3;POLK;CTC-366B18.4;ANKDD1B;POC5	HMGCR	HMGCR	HMGCR;COL4A3BP;POLK	na	na	na	HMGCR	na	COL4A3BP	POLK	ANKDD1B;ANKRD31;CTC-366B18.4;CTD-2235C13.3;FAM169A;GCNT4;POC5
rs2307111	HDL	5	75003678	C	T	0.439532	0.0161	0.0013	34.4995	28.9517	0.1937	Medium High:RNU6-680P POC5 | Medium Low:ANKRD31 HMGCR COL4A3BP CTD-2235C13.3 POLK CTC-366B18.4 ANKDD1B SV2C | Low:AC010245.2	na	AC010245.2	ANKRD31;HMGCR;COL4A3BP;CTD-2235C13.3;POLK;CTC-366B18.4;ANKDD1B;POC5;SV2C	na	POC5	na	RNU6-680P;POC5	na	na	na	na	POC5	na	AC010245.2;ANKDD1B;ANKRD31;COL4A3BP;CTC-366B18.4;CTD-2235C13.3;HMGCR;POLK;RNU6-680P;SV2C
rs9293683	HDL	5	75700310	C	T	0.303446	-0.0106	0.0014	13.4328	10.339	0.1859	Medium Low:IQGAP2 SV2C	na	IQGAP2	SV2C	na	IQGAP2	IQGAP2	na	na	na	na	na	IQGAP2	na	SV2C
rs10052346	logTG	5	78472599	G	T	0.577071	0.0096	0.0013	12.8156	11.3474	0.06632	Medium High:JMY BHMT | Medium Low:DMGDH	na	BHMT;JMY;DMGDH	DMGDH;BHMT;JMY	JMY	DMGDH	na	JMY	BHMT	na	na	JMY	DMGDH	BHMT	na
rs7733997	HDL	5	78543716	G	T	0.379632	0.0081	0.0013	9.33334	8.30745	0.07115	Medium High:BHMT DMGDH JMY	na	DMGDH;JMY	na	na	JMY	DMGDH;BHMT	DMGDH;JMY	BHMT	na	na	na	DMGDH;JMY	na	BHMT
rs115912456	HDL	5	82815158	G	A	0.0390388	0.0273	0.0033	15.883	12.8891	0.06169	Medium High:TMEM167A VCAN	na	na	na	na	VCAN	VCAN	VCAN	TMEM167A	na	na	na	VCAN	na	na
rs115912456	logTG	5	82815158	G	A	0.0389164	-0.0261	0.0033	14.5862	11.7003	0.0755	Medium High:TMEM167A VCAN	na	na	na	na	VCAN	VCAN	VCAN	TMEM167A	na	na	na	VCAN	na	na
rs7704653	logTG	5	90255685	G	A	0.722632	0.0102	0.0014	12.4949	8.6335	0.5458	Medium High:ARRDC3 | Medium Low:GPR98	na	na	na	ARRDC3	GPR98	na	na	ARRDC3	na	na	na	na	na	ARRDC3;GPR98
rs25863	HDL	5	96105926	G	A	0.578657	-0.0081	0.0013	9.33334	7.67543	0.07753	Medium High:LNPEP | Medium Low:CAST ERAP2 ERAP1	na	CAST	ERAP2;LNPEP	na	CAST	CAST;ERAP1	na	LNPEP	na	na	na	CAST	na	ERAP1;ERAP2;LNPEP
rs172305	logTG	5	107316915	G	A	0.676848	0.008	0.0013	9.12133	7.30964	0.04959	Medium Low:FBXL17	na	na	na	na	FBXL17	FBXL17	na	na	na	na	na	na	FBXL17	na
rs33568	logTG	5	112304202	G	T	0.514272	0.0087	0.0013	10.6582	8.0502	0.2269	Medium High:APC MCC | Medium Low:DCP2	na	MCC	DCP2;MCC	APC	DCP2	MCC;DCP2	MCC	APC	na	na	MCC	DCP2	na	APC
rs7732198	HDL	5	112379659	C	T	0.445736	-0.0094	0.0013	12.3185	8.72181	0.8961	Medium High:APC MCC | Medium Low: DCP2	na	MCC;DCP2	na	APC	MCC	DCP2;MCC	MCC	APC	na	na	MCC	na	DCP2	APC
rs1045242	HDL	5	118729327	G	A	0.275066	0.0159	0.0014	29.1653	24.7967	0.7694	Medium High:HSD17B4 | Medium Low:TNFAIP8 | Low:DMXL1	na	DMXL1;TNFAIP8	na	HSD17B4	TNFAIP8	TNFAIP8	na	HSD17B4	na	na	na	TNFAIP8	na	DMXL1;HSD17B4
rs1045242	logTG	5	118729327	G	A	0.275212	-0.0186	0.0014	39.5526	34.0556	0.09587	Medium High:HSD17B4 | Medium Low:TNFAIP8 FAM170A | Low:DMXL1	na	TNFAIP8;DMXL1	TNFAIP8;HSD17B4;FAM170A	HSD17B4	TNFAIP8	na	na	HSD17B4	na	na	na	TNFAIP8	HSD17B4	DMXL1;FAM170A
rs6869704	LDL	5	122833667	C	T	0.457352	-0.0161	0.0013	34.4995	31.5395	0.7941	Medium Low:CSNK1G3	na	CSNK1G3	CSNK1G3	na	CSNK1G3	na	na	na	na	na	na	CSNK1G3	na	na
rs6869704	nonHDL	5	122833667	C	T	0.473174	-0.0144	0.0015	21.0972	19.3693	0.05201	Medium Low:CSNK1G3	na	CSNK1G3	CSNK1G3	na	CSNK1G3	na	na	na	na	na	na	CSNK1G3	na	na
rs6869704	TC	5	122833667	C	T	0.465315	-0.0139	0.0012	30.3005	25.1347	0.5719	Medium Low:CSNK1G3 CEP120	na	CSNK1G3	CSNK1G3	na	CSNK1G3	CEP120	na	na	na	na	na	CSNK1G3	na	CEP120
rs17764730	HDL	5	127357526	C	T	0.772591	-0.0123	0.0015	15.6191	11.8825	0.05167	Medium Low:SLC12A2 | Low:LINC01184	na	LINC01184	na	na	SLC12A2	na	na	na	na	na	na	na	na	LINC01184;SLC12A2
rs7734927	logTG	5	127453735	T	A	0.228582	-0.0108	0.0015	12.2203	8.53851	0.6752	Medium High:SLC12A2 | Medium Low:LINC01184	na	LINC01184	LINC01184;SLC12A2	SLC12A2	SLC12A2	na	na	na	na	na	na	SLC12A2	LINC01184	na
rs10478901	HDL	5	129196638	T	A	0.358848	0.0083	0.0013	9.7649	8.47167	0.008816	Medium Low:CHSY3	na	CHSY3	na	na	CHSY3	na	na	na	na	na	na	na	CHSY3	na
rs26008	HDL	5	131008194	C	T	0.922693	0.0182	0.0023	14.6	10.3054	0.5587	Medium High:FNIP1 ACSL6 CSF2 CTC-432M15.3 | Medium Low:RAPGEF6	na	RAPGEF6	na	FNIP1	CTC-432M15.3	FNIP1;RAPGEF6	CTC-432M15.3;FNIP1	ACSL6;CSF2	na	na	na	FNIP1	CTC-432M15.3;RAPGEF6	na
rs26008	logTG	5	131008194	C	T	0.922517	-0.0236	0.0023	23.9757	18.3904	0.2682	Medium High:FNIP1 ACSL6 CSF2 CTC-432M15.3 | Medium Low:MEIKIN RAPGEF6	na	RAPGEF6	FNIP1;MEIKIN	FNIP1	CTC-432M15.3	FNIP1;RAPGEF6	CTC-432M15.3;FNIP1	ACSL6;CSF2	na	na	FNIP1	na	CTC-432M15.3;RAPGEF6	MEIKIN
rs7730247	nonHDL	5	131781288	C	A	0.22165	-0.0154	0.0018	16.9307	13.8078	0.2397	Medium High:IRF1 ACSL6 CSF2 IL13 AC116366.6 C5orf56 Y_RNA | Medium Low:P4HA2 SLC22A4 | Low:HSPA4 SLC22A5	na	C5orf56;HSPA4;IRF1;SLC22A5	P4HA2;SLC22A4;C5orf56;IRF1	IRF1	C5orf56	SLC22A4	AC116366.6;C5orf56;Y_RNA	ACSL6;CSF2;IL13	na	na	C5orf56	IRF1	SLC22A4	AC116366.6;HSPA4;P4HA2;SLC22A5;Y_RNA
rs6894249	TC	5	131797547	G	A	0.423146	0.0131	0.0012	27.0179	21.4769	0.2426	Medium High:IRF1 ACSL6 CSF2 IL13 | Medium Low:C5orf56 P4HA2 SLC22A4 SLC22A5 RAD50	na	SLC22A4	ACSL6;P4HA2;SLC22A4;SLC22A5;C5orf56;IRF1;RAD50;IL13	IRF1	C5orf56	IRF1	na	ACSL6;CSF2;IL13	na	na	na	IRF1	C5orf56;SLC22A4	ACSL6;IL13;P4HA2;RAD50;SLC22A5
rs2057655	LDL	5	131807624	G	A	0.779857	0.0183	0.0015	33.5075	28.0078	0.3582	Medium High:IRF1 ACSL6 CSF2 IL13 AC116366.6 C5orf56 Y_RNA | Medium Low:P4HA2 SLC22A4 SLC22A5 RAD50	na	IRF1;C5orf56	P4HA2;SLC22A4;SLC22A5;C5orf56;IRF1;RAD50;IL13	IRF1	C5orf56	SLC22A4	AC116366.6;C5orf56;Y_RNA	ACSL6;CSF2;IL13	na	na	C5orf56	IRF1	SLC22A4	AC116366.6;IL13;P4HA2;RAD50;SLC22A5;Y_RNA
rs72801474	HDL	5	132444128	G	A	0.91213	-0.0255	0.0024	25.642	20.8269	0.6332	Medium High:AFF4 IL13 | Medium Low:HSPA4 RAD50	na	HSPA4	RAD50;IL13	AFF4	HSPA4	HSPA4	na	IL13	na	na	na	HSPA4	na	AFF4;IL13;RAD50
rs72801474	logTG	5	132444128	G	A	0.912528	0.0301	0.0023	38.4079	31.2186	0.4064	Medium High:AFF4 IL13 | Medium Low:HSPA4 SEPT8 SOWAHA AC004775.5 SHROOM1 GDF9 LEAP2	na	HSPA4	SEPT8;SOWAHA;AC004775.5;SHROOM1;GDF9;LEAP2;AFF4;HSPA4	AFF4	HSPA4	HSPA4	na	IL13	na	na	HSPA4	na	AFF4	AC004775.5;GDF9;LEAP2;SEPT8;SHROOM1;SOWAHA
rs2108665	logTG	5	134136333	C	T	0.879182	-0.0138	0.0019	12.4223	8.00642	0.08094	High:SAR1B | Medium High:SEC24A CAMLG | Medium Low:DDX46 AC005355.2 JADE2 C5orf24 TXNDC15 PHF15	SAR1B	CAMLG;SAR1B	AC005355.2;JADE2;SAR1B;SEC24A;CAMLG;DDX46;C5orf24;TXNDC15	SEC24A	DDX46	SEC24A;SAR1B;PHF15;C5orf24;DDX46	CAMLG	SAR1B;SEC24A	na	na	na	CAMLG;DDX46;SAR1B;SEC24A	C5orf24	AC005355.2;JADE2;PHF15;TXNDC15
rs254559	HDL	5	134444982	C	A	0.623861	0.0104	0.0013	14.9051	10.744	0.5257	High:SAR1B | Medium High:SEC24A CXCL14 | Medium Low:C5orf66 | Low:AC109454.4	SAR1B	AC109454.4	na	SEC24A	C5orf66	na	na	CXCL14;SAR1B;SEC24A	na	na	na	na	na	AC109454.4;C5orf66;SEC24A
rs13179861	LDL	5	139527721	G	A	0.818084	0.011	0.0016	11.2077	8.56885	0.04087	Medium High:CXXC5 SRA1 | Medium Low:IGIP CYSTM1 PFDN1 ANKHD1 TMCO6	na	PFDN1;CYSTM1	CYSTM1;PFDN1;ANKHD1;TMCO6	CXXC5	IGIP	na	na	SRA1	na	na	na	na	CYSTM1;PFDN1	ANKHD1;CXXC5;IGIP;TMCO6
rs60714373	TC	5	139651321	C	T	0.212618	-0.0129	0.0014	19.504	13.3693	0.6583	Medium High:ANKHD1 SRA1 | Medium Low:CYSTM1 PFDN1 HBEGF SLC4A9 EIF4EBP3 SLC35A4 TMCO6 | Low:AC011379.1	na	PFDN1;CYSTM1;AC011379.1	CYSTM1;PFDN1;HBEGF;SLC4A9;ANKHD1;EIF4EBP3;SLC35A4;TMCO6	ANKHD1	CYSTM1	na	na	SRA1	na	na	na	CYSTM1	ANKHD1;PFDN1	AC011379.1;EIF4EBP3;HBEGF;SLC35A4;SLC4A9;TMCO6
rs12187444	nonHDL	5	139664820	C	T	0.209015	-0.0131	0.0018	12.4693	9.51453	0.4453	Medium High:DND1 SRA1 | Medium Low:PFDN1 CYSTM1 HBEGF SLC4A9 ANKHD1 EIF4EBP3 SLC35A4 TMCO6	na	PFDN1;CYSTM1	CYSTM1;PFDN1;HBEGF;SLC4A9;ANKHD1;EIF4EBP3;SLC35A4;TMCO6	DND1	PFDN1	na	na	SRA1	na	na	na	PFDN1	CYSTM1	ANKHD1;DND1;EIF4EBP3;HBEGF;SLC35A4;SLC4A9;TMCO6
rs60987104	logTG	5	140063891	AAAAC	A	0.767933	0.0111	0.0016	11.3989	9.91567	0.9837	Medium High:CD14 SRA1 DND1 HARS WDR55 VTRNA1-2 | Medium Low:SLC4A9 ANKHD1 EIF4EBP3 SLC35A4 TMCO6 IK ZMAT2	na	TMCO6;WDR55;ZMAT2	SLC4A9;ANKHD1;EIF4EBP3;SLC35A4;CD14;CD14;TMCO6;IK;WDR55;HARS;ZMAT2	CD14	HARS	CD14;ANKHD1;SLC35A4;SLC4A9	DND1;HARS;WDR55;VTRNA1-2	SRA1	na	na	CD14	HARS;WDR55	ANKHD1;SLC35A4;SLC4A9;TMCO6;ZMAT2	DND1;EIF4EBP3;IK;VTRNA1-2
rs137859889	HDL	5	141542219	GA	G	0.29919	0.0096	0.0015	9.80861	11.4755	8.04e-07	Medium High:PCDH1 | Medium Low:NDFIP1 | Low:AC091825.1	na	AC091825.1;NDFIP1	na	PCDH1	NDFIP1	na	na	na	na	na	na	na	NDFIP1	AC091825.1;PCDH1
rs12523418	logTG	5	141707225	G	A	0.322719	-0.0093	0.0014	10.5119	7.96815	0.5043	Medium High:SPRY4 | Medium Low: FGF1	na	na	FGF1	SPRY4	SPRY4	na	na	na	na	na	na	na	SPRY4	FGF1
rs11167778	LDL	5	141888881	C	T	0.896008	-0.0191	0.0021	19.0251	18.0066	0.0004891	Medium Low:FGF1	na	na	na	na	FGF1	na	na	na	na	na	na	na	na	FGF1
rs11167778	TC	5	141888881	C	T	0.895966	-0.0136	0.002	10.9804	9.96521	0.0008525	Medium Low:FGF1	na	na	na	na	FGF1	na	na	na	na	na	na	na	na	FGF1
rs10077941	nonHDL	5	141911176	G	A	0.874896	-0.0142	0.0022	9.96439	9.87486	0.0003554	Medium Low:FGF1	na	na	na	na	FGF1	na	na	na	na	na	na	na	na	FGF1
rs35553545	HDL	5	148844793	G	T	0.762455	0.0098	0.0015	10.1916	8.2762	0.01421	Medium High:PPARGC1B SH3TC2 | Medium Low:CSNK1A1	na	CSNK1A1	na	PPARGC1B	CSNK1A1	na	na	PPARGC1B;SH3TC2	na	na	na	na	CSNK1A1	PPARGC1B
rs245078	logTG	5	149353598	G	A	0.433633	-0.0079	0.0013	8.91183	8.16315	0.01594	Medium High:CD74 PPARGC1B | Medium Low:SLC26A2 TIGD6 HMGXB3	na	TIGD6	SLC26A2;TIGD6;HMGXB3	CD74	SLC26A2	SLC26A2;HMGXB3	na	PPARGC1B	na	na	na	SLC26A2	HMGXB3;TIGD6	CD74
rs216140	nonHDL	5	149443298	C	T	0.297183	-0.0115	0.0017	10.8743	8.58582	0.2562	Medium High:CD74 PPARGC1B | Medium Low:CSF1R HMGXB3 TIGD6 SLC26A2 | Low:IRGM	na	HMGXB3;CSF1R;IRGM;TIGD6	TIGD6;HMGXB3;CSF1R	CD74	CSF1R	SLC26A2;HMGXB3	PPARGC1B	PPARGC1B	na	na	na	CSF1R;HMGXB3	TIGD6	CD74;IRGM;PPARGC1B;SLC26A2
rs1438588	HDL	5	153444950	G	A	0.656914	-0.011	0.0013	16.5786	11.9894	0.6897	Medium High:FAM114A2 | Medium Low:MFAP3	na	FAM114A2	na	na	MFAP3	MFAP3	FAM114A2	na	na	na	na	na	FAM114A2;MFAP3	na
rs185653065	nonHDL	5	155581796	G	A	0.00121564	0.1702	0.0281	8.85781	9.43306	1	Medium Low:SGCD | Low:HAVCR1	na	HAVCR1	SGCD	na	SGCD	na	na	na	na	na	na	na	SGCD	HAVCR1
rs6874202	LDL	5	156391628	C	T	0.626736	0.0361	0.0013	168.991	155.107	0.004123	High:TIMD4 | Medium High:ADAM19 NIPAL4 | Medium Low: HAVCR1 HAVCR2 MED7 ITK CYFIP2	na	TIMD4	TIMD4;HAVCR1;HAVCR2;MED7;ITK;CYFIP2	ADAM19	TIMD4	TIMD4	TIMD4	NIPAL4	na	TIMD4	na	na	na	ADAM19;CYFIP2;HAVCR1;HAVCR2;ITK;MED7
rs6874202	logTG	5	156391628	C	T	0.627124	0.0342	0.0013	151.805	140.412	8.94e-05	High:TIMD4 | Medium High:ADAM19 NIPAL4 | Medium Low: HAVCR1 HAVCR2 MED7 ITK	na	TIMD4	TIMD4;HAVCR1;HAVCR2;MED7;ITK	ADAM19	TIMD4	TIMD4	TIMD4	NIPAL4	na	TIMD4	na	na	na	ADAM19;HAVCR1;HAVCR2;ITK;MED7
rs6874202	nonHDL	5	156391628	C	T	0.644701	0.0463	0.0015	208.475	183.164	0.0003298	High:TIMD4 | Medium High:NIPAL4 | Medium Low: SGCD HAVCR1 HAVCR2 MED7 ITK ADAM19	na	TIMD4	SGCD;TIMD4;HAVCR1;HAVCR2;MED7;ITK;ADAM19	TIMD4	TIMD4	TIMD4	TIMD4	NIPAL4	TIMD4	na	na	na	na	ADAM19;HAVCR1;HAVCR2;ITK;MED7;SGCD
rs6874202	TC	5	156391628	C	T	0.634346	0.0438	0.0012	290.955	246.296	5.24e-05	High:TIMD4 | Medium High:NIPAL4 | Medium Low: SGCD HAVCR1 HAVCR2 MED7 ITK ADAM19	na	TIMD4	SGCD;TIMD4;HAVCR1;HAVCR2;MED7;ITK;ADAM19	na	TIMD4	TIMD4	TIMD4	NIPAL4	na	TIMD4	na	na	na	ADAM19;HAVCR1;HAVCR2;ITK;MED7;SGCD
rs2914231	logTG	5	158011435	G	C	0.738527	-0.0216	0.0014	52.9781	42.7002	0.8608	Medium High:EBF1 | Medium Low: RP11-32D16.1	na	na	RP11-32D16.1	EBF1	EBF1	na	na	na	na	na	na	na	EBF1	RP11-32D16.1
rs1651274	HDL	5	158020425	G	A	0.259578	-0.0188	0.0014	40.3859	33.3605	0.1005	Medium High:EBF1 | Low:LINC02202	na	LINC02202	na	EBF1	EBF1	na	na	na	na	na	na	na	EBF1	LINC02202
rs55801554	HDL	5	158622532	C	A	0.734339	-0.0111	0.0014	14.6543	10.369	0.2411	Medium High:EBF1 | Medium Low:RNF145	na	na	na	EBF1	RNF145	RNF145	na	na	na	na	na	na	RNF145	EBF1
rs2339234	HDL	5	170612546	G	A	0.2953	0.0105	0.0014	13.1951	9.50855	0.732	Medium Low:RANBP17	na	na	na	na	RANBP17	na	na	na	na	na	na	na	na	RANBP17
rs8543	HDL	5	172591337	G	T	0.115493	0.0127	0.002	9.66693	8.14256	0.05358	Medium High:ERGIC1 DUSP1 | Medium Low:BNIP1 C5orf41 ATP6V0E1 | Low:CREBRF RPL26L1	na	BNIP1;CREBRF;RPL26L1	na	ERGIC1	BNIP1	C5orf41;ATP6V0E1	na	DUSP1	na	na	na	na	BNIP1	ATP6V0E1;C5orf41;CREBRF;ERGIC1;RPL26L1
rs72812818	HDL	5	173356752	G	C	0.726222	0.0108	0.0014	13.9148	9.46148	0.6791	Medium High:CPEB4 | Low:NSG2 C5orf47	na	NSG2;CPEB4;C5orf47	na	CPEB4	CPEB4	CPEB4	na	CPEB4	na	na	CPEB4	na	na	C5orf47;NSG2
rs72812818	logTG	5	173356752	G	C	0.722119	-0.0097	0.0014	11.3715	8.7966	0.1909	High:CPEB4 | Medium Low: C5orf47 | Low:NSG2	na	NSG2;CPEB4;C5orf47	CPEB4;C5orf47	CPEB4	CPEB4	CPEB4	na	CPEB4	na	CPEB4	na	na	C5orf47	NSG2
rs31778	LDL	5	176522036	C	T	0.701601	0.0096	0.0014	11.1533	7.94421	0.4413	High:FGFR4 | Medium High:DBN1	na	FGFR4	FGFR4	FGFR4	FGFR4	FGFR4	FGFR4;DBN1	DBN1	FGFR4	na	na	na	na	DBN1
rs78523677	HDL	5	176551103	C	A	0.823003	-0.0163	0.0017	21.0477	16.3472	0.3727	Medium High:NSD1 DBN1 | Medium Low:FGFR4	na	na	FGFR4	NSD1	NSD1	NSD1	NSD1	DBN1	na	na	NSD1	na	na	FGFR4
rs4976677	logTG	5	176629546	G	A	0.218588	0.015	0.0016	20.16	17.5206	0.3602	Medium High:LMAN2 DBN1 | Medium Low:NSD1 RAB24 MXD3 PRELID1 RGS14 SLC34A1 PFN3 F12 GRK6	na	LMAN2;NSD1	NSD1;RAB24;MXD3;PRELID1;LMAN2;RGS14;SLC34A1;PFN3;F12;GRK6	LMAN2	NSD1	NSD1;LMAN2	na	DBN1	na	na	LMAN2;NSD1	na	na	F12;GRK6;MXD3;PFN3;PRELID1;RAB24;RGS14;SLC34A1
rs188238483	TC	5	180308441	C	T	0.00945276	-0.0422	0.0074	7.9284	8.47041	0.00575	Medium High:MGAT1 BTNL9 | Medium Low:BTNL8	na	na	na	MGAT1	BTNL8	na	BTNL9	na	na	na	na	na	na	BTNL8;BTNL9;MGAT1
rs138692142	HDL	5	180349778	C	T	0.990754	0.0724	0.0077	20.2738	16.0918	0.1058	Medium High:MGAT1 BTNL9 | Medium Low:BTNL8	na	na	na	MGAT1	BTNL8	na	BTNL9	na	na	na	na	na	na	BTNL8;BTNL9;MGAT1
rs35742417	logTG	6	7247344	C	A	0.827482	0.0116	0.0017	11.0514	7.95562	0.7049	Medium High:SSR1 RREB1	na	na	na	SSR1	RREB1	RREB1	RREB1	na	na	na	na	RREB1	na	SSR1
rs113251986	LDL	6	11842824	G	A	0.914867	0.0206	0.0024	17.0354	13.7295	0.3222	Medium High:NEDD9 | Medium Low:ADTRP RP3-413H6.2 | Low:AL022724.1	na	AL022724.1;ADTRP	ADTRP;RP3-413H6.2	NEDD9	ADTRP	na	na	na	na	na	na	ADTRP	na	AL022724.1;NEDD9;RP3-413H6.2
rs34451811	nonHDL	6	11865597	C	T	0.0817611	-0.0236	0.0029	15.3957	13.1561	0.1854	Medium Low:ADTRP RP3-413H6.2	na	na	ADTRP;RP3-413H6.2	na	ADTRP	ADTRP	na	na	na	na	na	ADTRP	na	RP3-413H6.2
rs4713979	TC	6	11868682	C	T	0.758477	-0.0131	0.0015	17.6068	17.2051	0.0004936	Medium Low:ADTRP RP3-413H6.2	na	na	ADTRP;RP3-413H6.2	na	ADTRP	ADTRP	na	na	na	na	na	ADTRP	na	RP3-413H6.2
rs7746081	LDL	6	16126934	G	A	0.625292	0.0295	0.0013	113.273	98.3678	0.005178	Medium High:MYLIP | Medium Low:GMPR	na	na	MYLIP;GMPR	MYLIP	MYLIP	na	na	na	na	na	na	MYLIP	na	GMPR
rs2235215	nonHDL	6	16131156	C	T	0.380552	-0.0295	0.0016	75.1824	67.8018	0.1042	Medium High:MYLIP | Medium Low:GMPR	na	na	MYLIP;GMPR	MYLIP	MYLIP	na	na	na	na	na	na	MYLIP	na	GMPR
rs2235215	TC	6	16131156	C	T	0.39064	-0.0259	0.0013	87.5905	78.0643	0.1142	Medium High:MYLIP | Medium Low:DTNBP1	na	na	DTNBP1;MYLIP	MYLIP	MYLIP	MYLIP	na	na	na	na	MYLIP	na	na	DTNBP1
rs1262925	HDL	6	16810627	G	T	0.649273	-0.0116	0.0014	15.9303	12.326	0.859	Medium High:ATXN1	na	na	na	ATXN1	ATXN1	na	na	na	na	na	na	na	ATXN1	na
rs6924805	logTG	6	18747705	G	T	0.38807	0.0091	0.0013	11.5918	9.36434	0.06543	Medium Low:RNF144B	na	na	RNF144B	na	RNF144B	RNF144B	na	na	na	na	na	RNF144B	na	na
rs6924805	nonHDL	6	18747705	G	T	0.38347	0.012	0.0015	14.9051	10.9068	0.6747	Medium High:RNF144B	na	na	na	na	RNF144B	na	RNF144B	na	na	na	na	na	RNF144B	na
rs6924805	TC	6	18747705	G	T	0.381117	0.01	0.0012	16.1046	10.9015	0.5505	Medium High:RNF144B	na	na	na	na	RNF144B	RNF144B	RNF144B	na	na	na	na	RNF144B	na	na
rs12189754	LDL	6	18757805	C	T	0.665121	-0.0098	0.0014	11.5918	8.3222	0.4645	Medium High:RNF144B	na	na	na	na	RNF144B	na	RNF144B	na	na	na	na	na	RNF144B	na
rs9368188	LDL	6	20413721	G	A	0.672769	0.0093	0.0013	12.0738	8.90048	0.2448	Medium High:CDKAL1 | Medium Low:E2F3	na	na	E2F3	na	E2F3	na	na	CDKAL1	na	na	na	na	E2F3	na
rs9368188	nonHDL	6	20413721	G	A	0.665001	0.0121	0.0015	15.1412	12.091	0.05344	Medium High:CDKAL1 | Medium Low:E2F3	na	na	E2F3	na	E2F3	na	na	CDKAL1	na	na	na	na	E2F3	na
rs9368188	TC	6	20413721	G	A	0.671494	0.012	0.0013	19.5707	17.0347	0.05578	Medium High:CDKAL1 | Medium Low:E2F3	na	na	E2F3	na	E2F3	na	na	CDKAL1	na	na	na	na	E2F3	na
rs7748382	logTG	6	20665549	G	A	0.659955	-0.011	0.0013	16.5786	11.963	0.7278	Medium High:CDKAL1 | Medium Low:E2F3	na	na	E2F3;CDKAL1	na	CDKAL1	CDKAL1	na	CDKAL1	na	na	na	CDKAL1	na	E2F3
rs9466056	LDL	6	21384613	G	A	0.622429	0.0094	0.0013	12.3185	8.57214	0.8608	Medium High:CDKAL1	na	na	na	na	CDKAL1	na	na	CDKAL1	na	na	na	na	na	CDKAL1
rs4710973	TC	6	21385702	C	T	0.633378	0.0089	0.0012	12.9204	8.26958	0.8905	Medium High:CDKAL1 | Medium Low: SOX4	na	na	na	na	CDKAL1	SOX4	na	CDKAL1	na	na	na	na	na	CDKAL1;SOX4
rs10946458	nonHDL	6	21391282	C	T	0.329217	-0.011	0.0016	11.2077	7.66394	0.7373	Medium High:CDKAL1 | Medium Low: SOX4	na	na	na	na	CDKAL1	SOX4	na	CDKAL1	na	na	na	na	na	CDKAL1;SOX4
rs113760175	LDL	6	22343592	G	A	0.937879	0.021	0.0028	13.1951	10.0658	0.5682	Medium Low:PRL	na	na	na	na	PRL	PRL	na	na	na	na	na	na	PRL	na
rs113760175	TC	6	22343592	G	A	0.937752	0.0227	0.0027	16.3776	13.0465	0.5796	Medium Low:PRL	na	na	na	na	PRL	na	na	na	na	na	na	na	na	PRL
rs181058325	LDL	6	25314597	G	A	0.060249	-0.0269	0.0028	21.1273	17.4222	0.5889	Medium Low:LRRC16A HIST1H2BA SLC17A4	na	na	HIST1H2BA;SLC17A4	na	LRRC16A	na	na	na	na	na	na	na	na	HIST1H2BA;LRRC16A;SLC17A4
rs181058325	nonHDL	6	25314597	G	A	0.0639261	-0.0226	0.0032	11.7864	9.04494	0.1187	Medium Low:LRRC16A HIST1H2BA SLC17A4	na	na	HIST1H2BA;SLC17A4	na	LRRC16A	na	na	na	na	na	na	na	na	HIST1H2BA;LRRC16A;SLC17A4
rs181058325	TC	6	25314597	G	A	0.0606105	-0.0237	0.0027	17.778	14.1009	0.3809	Medium Low:LRRC16A HIST1H2BA SLC17A4	na	na	HIST1H2BA;SLC17A4	na	LRRC16A	na	na	na	na	na	na	na	na	HIST1H2BA;LRRC16A;SLC17A4
rs80215559	LDL	6	25918225	C	T	0.0599027	-0.058	0.0028	94.5892	88.9972	0.6113	Medium High:HIST1H4A HFE | Medium Low:SLC17A2 HIST1H2BA SLC17A4 TRIM38 U91328.19 U91328.22 HIST1H3A HIST1H1C HIST1H1T HIST1H2BC HIST1H2AC HIST1H2BD HIST1H2BE HIST1H4E HIST1H4H	na	na	HIST1H2BA;SLC17A4;SLC17A2;TRIM38;U91328.19;U91328.22;HIST1H3A;HIST1H1C;HFE;HIST1H1T;HIST1H2BC;HIST1H2AC;HIST1H2BD;HIST1H2BE;HIST1H4E;HIST1H4H	HIST1H4A	SLC17A2	na	HFE	HFE	na	na	na	na	HFE;SLC17A2	HIST1H1C;HIST1H1T;HIST1H2AC;HIST1H2BA;HIST1H2BC;HIST1H2BD;HIST1H2BE;HIST1H3A;HIST1H4A;HIST1H4E;HIST1H4H;SLC17A4;TRIM38;U91328.19;U91328.22
rs80215559	nonHDL	6	25918225	C	T	0.0625926	-0.0508	0.0033	52.7453	47.6588	0.9387	Medium High:HIST1H4A HFE | Medium Low:SLC17A2 HIST1H2BA SLC17A4 TRIM38 U91328.19 U91328.22 HIST1H3A HIST1H1C HIST1H2BC HIST1H2AC HIST1H2BD HIST1H2BE	na	na	HIST1H2BA;SLC17A4;TRIM38;U91328.19;U91328.22;HIST1H3A;HIST1H1C;HFE;HIST1H2BC;HIST1H2AC;HIST1H2BD;HIST1H2BE	HIST1H4A	SLC17A2	na	HFE	HFE	na	na	na	na	HFE	HIST1H1C;HIST1H2AC;HIST1H2BA;HIST1H2BC;HIST1H2BD;HIST1H2BE;HIST1H3A;HIST1H4A;SLC17A2;SLC17A4;TRIM38;U91328.19;U91328.22
rs80215559	TC	6	25918225	C	T	0.0600298	-0.0505	0.0027	77.3355	69.8994	0.7772	Medium High:HIST1H4A HFE HIST1H1A | Medium Low:SLC17A2 HIST1H2BA SLC17A4 TRIM38 U91328.19 U91328.22 HIST1H3A HIST1H1C HIST1H1T HIST1H2BC HIST1H2AC HIST1H2BD HIST1H2BE HIST1H4E HIST1H3G HIST1H4H	na	na	HIST1H2BA;SLC17A4;TRIM38;U91328.19;U91328.22;HIST1H3A;HIST1H1C;HFE;HIST1H1T;HIST1H2BC;HIST1H2AC;HIST1H2BD;HIST1H2BE;HIST1H4E;HIST1H3G;HIST1H4H	HIST1H4A	SLC17A2	na	HFE;HIST1H1A	HFE	na	na	na	na	HFE	HIST1H1A;HIST1H1C;HIST1H1T;HIST1H2AC;HIST1H2BA;HIST1H2BC;HIST1H2BD;HIST1H2BE;HIST1H3A;HIST1H3G;HIST1H4A;HIST1H4E;HIST1H4H;SLC17A2;SLC17A4;TRIM38;U91328.19;U91328.22
rs9379828	logTG	6	26167951	G	C	0.335715	-0.0076	0.0013	8.29837	8.45909	0.0006496	Medium High:HIST1H2BD HFE BTN3A1 BTN2A1 BTN1A1 | Low:AL353759.1	na	AL353759.1;HIST1H2BD	HFE;HIST1H2BD	HIST1H2BD	HIST1H2BD	na	BTN3A1;BTN2A1;BTN1A1	HFE	na	na	HIST1H2BD	na	na	AL353759.1;BTN1A1;BTN2A1;BTN3A1;HFE
rs806794	HDL	6	26200677	G	A	0.338489	0.0098	0.0013	13.3228	8.90824	0.3453	High:HIST1H2BF | Medium High:HFE HIST1H4D | Medium Low: HIST1H2BA SLC17A4 SLC17A2 TRIM38 U91328.19 U91328.22 HIST1H3A HIST1H1C HIST1H1T HIST1H2AC HIST1H4E HIST1H4H BTN3A3 BTN1A1 HCG11	na	na	HIST1H2BA;SLC17A4;SLC17A2;TRIM38;U91328.19;U91328.22;HIST1H3A;HIST1H1C;HFE;HIST1H1T;HIST1H2BF;HIST1H2AC;HIST1H2BF;HIST1H2BF;HIST1H4E;HIST1H4H;BTN3A3;BTN1A1;HCG11	HIST1H2BF	HIST1H2BF	na	HIST1H2BF;HIST1H4D	HFE	HIST1H2BF	na	na	na	na	BTN1A1;BTN3A3;HCG11;HFE;HIST1H1C;HIST1H1T;HIST1H2AC;HIST1H2BA;HIST1H3A;HIST1H4D;HIST1H4E;HIST1H4H;SLC17A2;SLC17A4;TRIM38;U91328.19;U91328.22
rs35657082	LDL	6	27067657	T	A	0.0714252	-0.0325	0.0026	35.127	29.3589	0.6968	Medium High:HIST1H2BK | Medium Low:HIST1H2BJ	na	na	HIST1H2BJ	HIST1H2BK	HIST1H2BJ	na	na	na	na	na	na	na	HIST1H2BJ	HIST1H2BK
rs35657082	nonHDL	6	27067657	T	A	0.0751496	-0.026	0.0032	15.3493	12.2448	0.9681	Medium Low:HIST1H2BJ	na	na	na	na	HIST1H2BJ	na	na	na	na	na	na	na	na	HIST1H2BJ
rs35657082	TC	6	27067657	T	A	0.071531	-0.0293	0.0026	28.73	24.2189	0.9567	Medium High:HIST1H2BK | Medium Low:HIST1H2BJ PRSS16	na	na	HIST1H2BJ;PRSS16	HIST1H2BK	HIST1H2BJ	na	na	na	na	na	na	na	HIST1H2BJ	HIST1H2BK;PRSS16
rs1321505	HDL	6	28052823	C	A	0.128394	-0.0133	0.0019	11.5918	10.4717	0.006252	Medium High:ZKSCAN4 ZSCAN12 PGBD1 NKAPL ZSCAN31 ZSCAN9 | Medium Low:ZNF165	na	na	na	ZKSCAN4	ZNF165	na	ZSCAN12;PGBD1;ZKSCAN4;NKAPL;ZSCAN31;ZSCAN9	na	na	na	na	na	ZKSCAN4	NKAPL;PGBD1;ZNF165;ZSCAN12;ZSCAN31;ZSCAN9
rs13201681	logTG	6	28394680	C	T	0.914649	0.0183	0.0024	13.6125	11.2849	0.9217	Medium High:TRIM27 ZSCAN12 PGBD1 | Medium Low:ZSCAN23 RP1-265C24.8 ZSCAN9 ZKSCAN4 ZKSCAN3 LINC01623	na	na	RP1-265C24.8;ZSCAN9;ZKSCAN4;PGBD1;ZKSCAN3;ZSCAN12;LINC01623;TRIM27	TRIM27	ZSCAN23	na	ZSCAN12;PGBD1	na	na	na	na	na	PGBD1;TRIM27;ZSCAN12	LINC01623;RP1-265C24.8;ZKSCAN3;ZKSCAN4;ZSCAN23;ZSCAN9
rs3118362	TC	6	28785085	C	T	0.077083	-0.0266	0.0026	23.8405	18.9841	0.4175	Medium High:TRIM27 | Medium Low:ZKSCAN3 ZSCAN12 LINC01623 ZNF311 XXbac-BCX196D17.5 | Low:AL645939.1	na	AL645939.1	ZKSCAN3;ZSCAN12;LINC01623;TRIM27;ZNF311;XXbac-BCX196D17.5	TRIM27	TRIM27	na	na	na	na	na	na	TRIM27	na	AL645939.1;LINC01623;XXbac-BCX196D17.5;ZKSCAN3;ZNF311;ZSCAN12
rs1233393	logTG	6	29549653	G	C	0.0934289	-0.0209	0.0024	17.5109	14.6106	0.9607	Medium Low:GABBR1 MAS1L XXbac-BPG13B8.10 HLA-G HLA-A HCG9 ZNRD1 PPP1R11 RNF39 | Low:HLA-L	na	HLA-G;HLA-L	MAS1L;XXbac-BPG13B8.10;GABBR1;HLA-G;HLA-A;HCG9;ZNRD1;PPP1R11;RNF39	na	GABBR1	na	na	na	na	na	na	na	GABBR1;HLA-G	HCG9;HLA-A;HLA-L;MAS1L;PPP1R11;RNF39;XXbac-BPG13B8.10;ZNRD1
rs113360274	nonHDL	6	29850784	G	A	0.24013	0.0187	0.0019	22.1299	16.5395	0.6305	Medium High:HLA-A TRIM39 | Medium Low:HLA-G MAS1L GABBR1 OR2H2 HLA-F PPP1R11 RNF39 TRIM31 TRIM10 TRIM15 TRIM26 RPP21 | Low:HCG4B HLA-U HLA-W	na	HCG4B;HLA-G;TRIM15;HLA-U;HLA-W	MAS1L;GABBR1;OR2H2;HLA-F;HLA-G;HLA-A;PPP1R11;RNF39;TRIM31;TRIM10;TRIM15;TRIM26;TRIM39;RPP21	HLA-A	HLA-G	na	na	TRIM39	na	na	na	HLA-G	HLA-A;TRIM15	GABBR1;HCG4B;HLA-F;HLA-U;HLA-W;MAS1L;OR2H2;PPP1R11;RNF39;RPP21;TRIM10;TRIM26;TRIM31;TRIM39
rs2248162	HDL	6	29915061	C	T	0.694229	0.0105	0.0014	13.1951	8.68523	0.4435	Medium High:GABBR1 TRIM39 | Medium Low:HLA-A OR2H2 MOG ZFP57 HLA-F HLA-G HCP5B HCG9 PPP1R11 RNF39 TRIM31 TRIM10 TRIM15 TRIM26 RPP21	na	na	GABBR1;OR2H2;MOG;ZFP57;HLA-F;HLA-G;HCP5B;HLA-A;HCG9;PPP1R11;RNF39;TRIM31;TRIM10;TRIM15;TRIM26;TRIM39;RPP21	GABBR1	HLA-A	na	na	TRIM39	na	na	na	na	GABBR1;HLA-A	HCG9;HCP5B;HLA-F;HLA-G;MOG;OR2H2;PPP1R11;RNF39;RPP21;TRIM10;TRIM15;TRIM26;TRIM31;TRIM39;ZFP57
rs3893464	LDL	6	29935250	G	A	0.522097	-0.0147	0.0013	28.9201	22.4433	0.7776	Medium High:TRIM39 | Medium Low:HLA-A GABBR1 OR2H2 MOG ZFP57 HLA-F HLA-G HCP5B HCG9 PPP1R11 RNF39 TRIM31 TRIM10 TRIM15 TRIM26 RPP21 | Low:ZNRD1ASP HCG4B HLA-K ETF1P1	na	ZNRD1ASP;HCG4B;HLA-K;HLA-A;ETF1P1	GABBR1;OR2H2;MOG;ZFP57;HLA-F;HLA-G;HCP5B;HLA-A;HCG9;PPP1R11;RNF39;TRIM31;TRIM10;TRIM15;TRIM26;TRIM39;RPP21	na	HLA-A	na	na	TRIM39	na	na	na	HLA-A	na	ETF1P1;GABBR1;HCG4B;HCG9;HCP5B;HLA-F;HLA-G;HLA-K;MOG;OR2H2;PPP1R11;RNF39;RPP21;TRIM10;TRIM15;TRIM26;TRIM31;TRIM39;ZFP57;ZNRD1ASP
rs2844795	TC	6	30073847	C	T	0.438052	-0.0158	0.0013	33.2618	28.081	0.05169	Medium High:PPP1R10 TRIM39 | Medium Low:TRIM31 GABBR1 ZFP57 HLA-F HLA-G HCP5B HLA-A HCG9 ZNRD1 PPP1R11 RNF39 TRIM40 TRIM10 TRIM15 TRIM26 HCG17 RPP21 HLA-E PRR3 ABCF1	na	HLA-G	GABBR1;ZFP57;HLA-F;HLA-G;HCP5B;HLA-A;HCG9;ZNRD1;PPP1R11;RNF39;TRIM31;TRIM40;TRIM10;TRIM15;TRIM26;HCG17;TRIM39;RPP21;HLA-E;PRR3;ABCF1	PPP1R10	TRIM31	na	na	TRIM39	na	na	na	na	HLA-G;TRIM31	ABCF1;GABBR1;HCG17;HCG9;HCP5B;HLA-A;HLA-E;HLA-F;PPP1R10;PPP1R11;PRR3;RNF39;RPP21;TRIM10;TRIM15;TRIM26;TRIM39;TRIM40;ZFP57;ZNRD1
rs2517601	logTG	6	30074072	G	C	0.903535	0.0229	0.0026	17.8936	18.1604	2.66e-05	Medium High:PPP1R10 TRIM39 | Medium Low:TRIM31 GABBR1 HLA-G HLA-A HCG9 ZNRD1 PPP1R11 RNF39 TRIM10 TRIM26 HCG17 RPP21 HLA-E | Low:FLOT1 LINC00243 IER3 PPP1R18	na	FLOT1;LINC00243;IER3;PPP1R18	GABBR1;HLA-G;HLA-A;HCG9;ZNRD1;PPP1R11;RNF39;TRIM31;TRIM10;TRIM26;HCG17;RPP21;HLA-E	PPP1R10	TRIM31	na	na	TRIM39	na	na	na	na	TRIM31	FLOT1;GABBR1;HCG17;HCG9;HLA-A;HLA-E;HLA-G;IER3;LINC00243;PPP1R10;PPP1R11;PPP1R18;RNF39;RPP21;TRIM10;TRIM26;ZNRD1
rs56248798	nonHDL	6	30597083	C	T	0.962586	-0.0361	0.0044	15.6355	11.855	0.8515	Medium High:PPP1R10 TRIM39 | Medium Low:ATAT1 TRIM10 TRIM15 TRIM26 RPP21 ABCF1 PPP1R18 MDC1 FLOT1 LINC00243 XXbac-BPG27H4.8 DDR1 HCG22 C6orf15 PSORS1C1 CDSN | Low:TCF19 MIR6891 HLA-F-AS1 AL662844.4 HCG4B HLA-A HCG27 HLA-U	na	TCF19;MIR6891;HLA-F-AS1;AL662844.4;HCG4B;HLA-A;HCG27;HLA-U	TRIM10;TRIM15;TRIM26;TRIM39;RPP21;ABCF1;PPP1R18;MDC1;FLOT1;LINC00243;XXbac-BPG27H4.8;DDR1;HCG22;C6orf15;PSORS1C1;CDSN	PPP1R10	ATAT1	na	na	TRIM39	na	na	na	na	na	ABCF1;AL662844.4;ATAT1;C6orf15;CDSN;DDR1;FLOT1;HCG22;HCG27;HCG4B;HLA-A;HLA-F-AS1;HLA-U;LINC00243;MDC1;MIR6891;PPP1R10;PPP1R18;PSORS1C1;RPP21;TCF19;TRIM10;TRIM15;TRIM26;TRIM39;XXbac-BPG27H4.8
rs1264377	HDL	6	30764907	G	A	0.853899	0.0147	0.0019	13.9918	10.5797	0.3033	Medium High:PPP1R10 TCF19 TRIM39 | Medium Low:IER3 RPP21 HLA-E ABCF1 MRPS18B ATAT1 PPP1R18 MDC1 FLOT1 LINC00243 XXbac-BPG27H4.8 DDR1 VARS2 SFTA2 HCG22 C6orf15 PSORS1C1 CDSN PSORS1C2 CCHCR1 POU5F1 HCG27 HLA-C | Low:HLA-S MICB HLA-B MICA AL671883.2	na	HLA-S;MICB;HLA-B;MICA;AL671883.2	TRIM39;RPP21;HLA-E;ABCF1;MRPS18B;ATAT1;PPP1R18;MDC1;FLOT1;LINC00243;XXbac-BPG27H4.8;DDR1;VARS2;SFTA2;HCG22;C6orf15;PSORS1C1;CDSN;PSORS1C2;CCHCR1;TCF19;POU5F1;HCG27;HLA-C	PPP1R10	IER3	na	na	TCF19;TRIM39	na	na	na	na	na	ABCF1;AL671883.2;ATAT1;C6orf15;CCHCR1;CDSN;DDR1;FLOT1;HCG22;HCG27;HLA-B;HLA-C;HLA-E;HLA-S;IER3;LINC00243;MDC1;MICA;MICB;MRPS18B;POU5F1;PPP1R10;PPP1R18;PSORS1C1;PSORS1C2;RPP21;SFTA2;TCF19;TRIM39;VARS2;XXbac-BPG27H4.8
rs1264347	logTG	6	30798697	C	T	0.892198	0.0246	0.0022	28.3006	31.1038	9.54e-08	Medium High:PPP1R10 TCF19 TRIM39 CCHCR1 | Medium Low:DDR1 RPP21 HLA-E C6orf136 PPP1R18 NRM MDC1 TUBB FLOT1 IER3 HCG20 LINC00243 XXbac-BPG27H4.8 VARS2 SFTA2 HCG22 C6orf15 PSORS1C1 CDSN PSORS1C2 POU5F1 HCG27 HLA-C | Low:HLA-G MIR6891	na	HLA-G;MIR6891	RPP21;HLA-E;C6orf136;PPP1R18;NRM;MDC1;TUBB;FLOT1;IER3;HCG20;LINC00243;XXbac-BPG27H4.8;DDR1;VARS2;SFTA2;HCG22;C6orf15;PSORS1C1;CDSN;PSORS1C2;CCHCR1;TCF19;POU5F1;HCG27;HLA-C	PPP1R10	DDR1	na	CCHCR1	TCF19;TRIM39	na	na	na	na	CCHCR1;DDR1	C6orf136;C6orf15;CDSN;FLOT1;HCG20;HCG22;HCG27;HLA-C;HLA-E;HLA-G;IER3;LINC00243;MDC1;MIR6891;NRM;POU5F1;PPP1R10;PPP1R18;PSORS1C1;PSORS1C2;RPP21;SFTA2;TCF19;TUBB;VARS2;XXbac-BPG27H4.8
rs1265097	nonHDL	6	31106459	C	A	0.908838	-0.0302	0.0026	30.4631	26.1999	0.06631	Medium High:PRRC2A TCF19 TNF POLR2LP CCHCR1 PSORS1C1 PSORS1C2 | Medium Low:PPP1R18 MDC1 FLOT1 LINC00243 XXbac-BPG27H4.8 DDR1 HCG22 C6orf15 CDSN POU5F1 HCG27 HLA-C HLA-B XXbac-BPG181B23.7 MICA LINC01149 DDX39B NFKBIL1 LTA LST1 NCR3 AIF1	na	na	PPP1R18;MDC1;FLOT1;LINC00243;XXbac-BPG27H4.8;DDR1;HCG22;C6orf15;PSORS1C1;CDSN;PSORS1C2;CCHCR1;TCF19;POU5F1;HCG27;HLA-C;HLA-B;XXbac-BPG181B23.7;MICA;LINC01149;DDX39B;NFKBIL1;LTA;LST1;NCR3;AIF1;PRRC2A	PRRC2A	PSORS1C1	na	POLR2LP;CCHCR1;PSORS1C1;PSORS1C2	TCF19;TNF	na	na	na	PSORS1C1	CCHCR1;PRRC2A;PSORS1C2	AIF1;C6orf15;CDSN;DDR1;DDX39B;FLOT1;HCG22;HCG27;HLA-B;HLA-C;LINC00243;LINC01149;LST1;LTA;MDC1;MICA;NCR3;NFKBIL1;POLR2LP;POU5F1;PPP1R18;TCF19;XXbac-BPG181B23.7;XXbac-BPG27H4.8
rs2524143	TC	6	31263510	C	T	0.753367	0.023	0.0015	52.3393	53.6251	5.56e-08	Medium High:APOM ABHD16A TCF19 TNF | Medium Low:HLA-C LINC00243 XXbac-BPG27H4.8 DDR1 VARS2 SFTA2 DPCR1 HCG22 C6orf15 PSORS1C1 CDSN PSORS1C2 CCHCR1 POU5F1 HCG27 XXbac-BPG248L24.13 HLA-B XXbac-BPG181B23.7 MICA LINC01149 MICB DDX39B ATP6V1G2 NFKBIL1 LTA LST1 NCR3 AIF1 PRRC2A BAG6 C6orf47 GPANK1 CSNK2B LY6G5B LY6G5C LY6G6F LY6G6E LY6G6D C6orf25 LY6G6C DDAH2 CLIC1 | Low:WASF5P CYP21A1P MSH5 AL671883.2 EHMT2 FLOT1	na	WASF5P;CYP21A1P;MSH5;AL671883.2;EHMT2;FLOT1	LINC00243;XXbac-BPG27H4.8;DDR1;VARS2;SFTA2;DPCR1;HCG22;C6orf15;PSORS1C1;CDSN;PSORS1C2;CCHCR1;TCF19;POU5F1;HCG27;HLA-C;XXbac-BPG248L24.13;HLA-B;XXbac-BPG181B23.7;MICA;LINC01149;MICB;DDX39B;ATP6V1G2;NFKBIL1;LTA;TNF;LST1;NCR3;AIF1;PRRC2A;BAG6;APOM;C6orf47;GPANK1;CSNK2B;LY6G5B;LY6G5C;ABHD16A;LY6G6F;LY6G6E;LY6G6D;C6orf25;LY6G6C;DDAH2;CLIC1	APOM	HLA-C	na	na	ABHD16A;TCF19;TNF	na	na	na	na	APOM;HLA-C	ABHD16A;AIF1;AL671883.2;ATP6V1G2;BAG6;C6orf15;C6orf25;C6orf47;CCHCR1;CDSN;CLIC1;CSNK2B;CYP21A1P;DDAH2;DDR1;DDX39B;DPCR1;EHMT2;FLOT1;GPANK1;HCG22;HCG27;HLA-B;LINC00243;LINC01149;LST1;LTA;LY6G5B;LY6G5C;LY6G6C;LY6G6D;LY6G6E;LY6G6F;MICA;MICB;MSH5;NCR3;NFKBIL1;POU5F1;PRRC2A;PSORS1C1;PSORS1C2;SFTA2;TCF19;TNF;VARS2;WASF5P;XXbac-BPG181B23.7;XXbac-BPG248L24.13;XXbac-BPG27H4.8
rs4947249	HDL	6	31302029	G	A	0.35821	-0.0178	0.0014	36.3075	33.8143	0.02972	Medium High:APOM ABHD16A TCF19 TNF VWA7 | Medium Low:HLA-B XXbac-BPG27H4.8 DDR1 VARS2 SFTA2 HCG22 C6orf15 PSORS1C1 CDSN PSORS1C2 CCHCR1 POU5F1 HCG27 HLA-C XXbac-BPG181B23.7 MICA LINC01149 MICB DDX39B ATP6V1G2 NFKBIL1 LTA NCR3 AIF1 PRRC2A BAG6 GPANK1 CSNK2B LY6G5B LY6G6F LY6G6D C6orf25 LY6G6C DDAH2 CLIC1 MSH5 SAPCD1 VARS HSPA1L HSPA1B	na	na	XXbac-BPG27H4.8;DDR1;VARS2;SFTA2;HCG22;C6orf15;PSORS1C1;CDSN;PSORS1C2;CCHCR1;TCF19;POU5F1;HCG27;HLA-C;HLA-B;XXbac-BPG181B23.7;MICA;LINC01149;MICB;DDX39B;ATP6V1G2;NFKBIL1;LTA;TNF;NCR3;AIF1;PRRC2A;BAG6;APOM;GPANK1;CSNK2B;LY6G5B;ABHD16A;LY6G6F;LY6G6D;C6orf25;LY6G6C;DDAH2;CLIC1;MSH5;SAPCD1;VWA7;VARS;HSPA1L;HSPA1B	APOM	HLA-B	na	VWA7	ABHD16A;TCF19;TNF	na	na	na	na	APOM;HLA-B;VWA7	ABHD16A;AIF1;ATP6V1G2;BAG6;C6orf15;C6orf25;CCHCR1;CDSN;CLIC1;CSNK2B;DDAH2;DDR1;DDX39B;GPANK1;HCG22;HCG27;HLA-C;HSPA1B;HSPA1L;LINC01149;LTA;LY6G5B;LY6G6C;LY6G6D;LY6G6F;MICA;MICB;MSH5;NCR3;NFKBIL1;POU5F1;PRRC2A;PSORS1C1;PSORS1C2;SAPCD1;SFTA2;TCF19;TNF;VARS;VARS2;XXbac-BPG181B23.7;XXbac-BPG27H4.8
rs9378248	logTG	6	31326289	G	A	0.585789	-0.0241	0.0013	75.9954	78.9809	1.12e-13	Medium High:APOM ABHD16A TCF19 TNF CCHCR1 | Medium Low:HLA-B DDR1 VARS2 SFTA2 HCG22 C6orf15 PSORS1C1 CDSN PSORS1C2 POU5F1 HCG27 HLA-C XXbac-BPG181B23.7 MICA LINC01149 MICB DDX39B ATP6V1G2 NFKBIL1 LTA LST1 NCR3 AIF1 PRRC2A BAG6 C6orf47 GPANK1 CSNK2B LY6G5B LY6G5C LY6G6F LY6G6E LY6G6D C6orf25 LY6G6C DDAH2 CLIC1 MSH5	na	na	DDR1;VARS2;SFTA2;HCG22;C6orf15;PSORS1C1;CDSN;PSORS1C2;CCHCR1;TCF19;POU5F1;HCG27;HLA-C;HLA-B;XXbac-BPG181B23.7;MICA;LINC01149;MICB;DDX39B;ATP6V1G2;NFKBIL1;LTA;TNF;LST1;NCR3;AIF1;PRRC2A;BAG6;APOM;C6orf47;GPANK1;CSNK2B;LY6G5B;LY6G5C;ABHD16A;LY6G6F;LY6G6E;LY6G6D;C6orf25;LY6G6C;DDAH2;CLIC1;MSH5	APOM	HLA-B	na	CCHCR1	ABHD16A;TCF19;TNF	na	na	na	na	APOM;CCHCR1;HLA-B	ABHD16A;AIF1;ATP6V1G2;BAG6;C6orf15;C6orf25;C6orf47;CDSN;CLIC1;CSNK2B;DDAH2;DDR1;DDX39B;GPANK1;HCG22;HCG27;HLA-C;LINC01149;LST1;LTA;LY6G5B;LY6G5C;LY6G6C;LY6G6D;LY6G6E;LY6G6F;MICA;MICB;MSH5;NCR3;NFKBIL1;POU5F1;PRRC2A;PSORS1C1;PSORS1C2;SFTA2;TCF19;TNF;VARS2;XXbac-BPG181B23.7
rs622871	logTG	6	31878495	G	A	0.738682	0.0269	0.0015	71.1886	64.1327	0.02936	Medium High:APOM ABHD16A CFB TNF | Medium Low:C2 MICA LINC01149 MICB DDX39B ATP6V1G2 NFKBIL1 LTA LST1 NCR3 AIF1 PRRC2A BAG6 C6orf47 GPANK1 CSNK2B LY6G5B LY6G5C LY6G6F LY6G6E LY6G6D C6orf25 LY6G6C DDAH2 CLIC1 MSH5 SAPCD1 VWA7 VARS LSM2 HSPA1L HSPA1A HSPA1B C6orf48 NEU1 SLC44A4 EHMT2 ZBTB12 NELFE SKIV2L DXO STK19 C4A C4B CYP21A2 CYP | Low:HLA-DOB PSORS1C2 CDSN CCHCR1	na	HLA-DOB;PSORS1C2;CDSN;CCHCR1	MICA;LINC01149;MICB;DDX39B;ATP6V1G2;NFKBIL1;LTA;TNF;LST1;NCR3;AIF1;PRRC2A;BAG6;APOM;C6orf47;GPANK1;CSNK2B;LY6G5B;LY6G5C;ABHD16A;LY6G6F;LY6G6E;LY6G6D;C6orf25;LY6G6C;DDAH2;CLIC1;MSH5;SAPCD1;VWA7;VARS;LSM2;HSPA1L;HSPA1A;HSPA1B;C6orf48;NEU1;SLC44A4;EHMT2;C2;ZBTB12;CFB;NELFE;SKIV2L;DXO;STK19;C4A;C4B;CYP21A2;CYP	APOM	C2	na	na	ABHD16A;CFB;TNF	na	na	na	na	APOM;C2	ABHD16A;AIF1;ATP6V1G2;BAG6;C4A;C4B;C6orf25;C6orf47;C6orf48;CCHCR1;CDSN;CFB;CLIC1;CSNK2B;CYP;CYP21A2;DDAH2;DDX39B;DXO;EHMT2;GPANK1;HLA-DOB;HSPA1A;HSPA1B;HSPA1L;LINC01149;LSM2;LST1;LTA;LY6G5B;LY6G5C;LY6G6C;LY6G6D;LY6G6E;LY6G6F;MICA;MICB;MSH5;NCR3;NELFE;NEU1;NFKBIL1;PRRC2A;PSORS1C2;SAPCD1;SKIV2L;SLC44A4;STK19;TNF;VARS;VWA7;ZBTB12
rs3128759	LDL	6	31885930	C	T	0.328507	-0.0166	0.0014	31.7042	28.2169	0.01521	Medium High:APOM ABHD16A CFB TNF | Medium Low:C2 LINC01149 MICB DDX39B ATP6V1G2 NFKBIL1 LTA NCR3 AIF1 PRRC2A BAG6 GPANK1 CSNK2B LY6G5B LY6G6F LY6G6D C6orf25 LY6G6C DDAH2 CLIC1 MSH5 SAPCD1 VWA7 VARS HSPA1L HSPA1B C6orf48 NEU1 SLC44A4 EHMT2 ZBTB12 NELFE SKIV2L DXO C4A C4B CYP21A2 TNXB PRRT1 EGFL8 AGPAT1 RNF5 PBX2 NOTCH4 BTNL2 | Low:HLA-DQB1 HLA-DQA1 HLA-DQB2 HLA-DRA	na	HLA-DQB1;HLA-DQA1;HLA-DQB2;HLA-DRA	LINC01149;MICB;DDX39B;ATP6V1G2;NFKBIL1;LTA;TNF;NCR3;AIF1;PRRC2A;BAG6;APOM;GPANK1;CSNK2B;LY6G5B;ABHD16A;LY6G6F;LY6G6D;C6orf25;LY6G6C;DDAH2;CLIC1;MSH5;SAPCD1;VWA7;VARS;HSPA1L;HSPA1B;C6orf48;NEU1;SLC44A4;EHMT2;C2;ZBTB12;NELFE;SKIV2L;DXO;C4A;C4B;CYP21A2;TNXB;PRRT1;EGFL8;AGPAT1;RNF5;PBX2;NOTCH4;BTNL2	APOM	C2	na	na	ABHD16A;CFB;TNF	na	na	na	na	APOM;C2	ABHD16A;AGPAT1;AIF1;ATP6V1G2;BAG6;BTNL2;C4A;C4B;C6orf25;C6orf48;CLIC1;CSNK2B;CYP21A2;DDAH2;DDX39B;DXO;EGFL8;EHMT2;GPANK1;HLA-DQA1;HLA-DQB1;HLA-DQB2;HLA-DRA;HSPA1B;HSPA1L;LINC01149;LTA;LY6G5B;LY6G6C;LY6G6D;LY6G6F;MICB;MSH5;NCR3;NELFE;NEU1;NFKBIL1;NOTCH4;PBX2;PRRC2A;PRRT1;RNF5;SAPCD1;SKIV2L;SLC44A4;TNF;TNXB;VARS;VWA7;ZBTB12
rs3128759	nonHDL	6	31885930	C	T	0.328312	-0.0203	0.0017	32.1415	30.8947	0.002085	Medium High:APOM ABHD16A CFB TNF | Medium Low:C2 LINC01149 DDX39B NFKBIL1 LTA LST1 NCR3 AIF1 PRRC2A BAG6 GPANK1 CSNK2B LY6G5B LY6G5C LY6G6F LY6G6E LY6G6D C6orf25 LY6G6C DDAH2 CLIC1 MSH5 SAPCD1 VWA7 VARS HSPA1L HSPA1B C6orf48 NEU1 SLC44A4 EHMT2 ZBTB12 NELFE SKIV2L DXO STK19 C4A C4B CYP21A2 TNXB PRRT1 EGFL8 AGPAT1 RNF5 NOTCH4 C6orf10 BTNL2 | Low:HLA-DQA1 USP8P1 HLA-DRA HLA-DQB2 HLA-DQB1 HCG27 TAP2	na	HLA-DQA1;USP8P1;HLA-DRA;HLA-DQB2;HLA-DQB1;HCG27;TAP2	LINC01149;DDX39B;NFKBIL1;LTA;LST1;NCR3;AIF1;PRRC2A;BAG6;APOM;GPANK1;CSNK2B;LY6G5B;LY6G5C;ABHD16A;LY6G6F;LY6G6E;LY6G6D;C6orf25;LY6G6C;DDAH2;CLIC1;MSH5;SAPCD1;VWA7;VARS;HSPA1L;HSPA1B;C6orf48;NEU1;SLC44A4;EHMT2;C2;ZBTB12;NELFE;SKIV2L;DXO;STK19;C4A;C4B;CYP21A2;TNXB;PRRT1;EGFL8;AGPAT1;RNF5;NOTCH4;C6orf10;BTNL2	APOM	C2	na	na	ABHD16A;CFB;TNF	na	na	na	na	APOM;C2	ABHD16A;AGPAT1;AIF1;BAG6;BTNL2;C4A;C4B;C6orf10;C6orf25;C6orf48;CLIC1;CSNK2B;CYP21A2;DDAH2;DDX39B;DXO;EGFL8;EHMT2;GPANK1;HCG27;HLA-DQA1;HLA-DQB1;HLA-DQB2;HLA-DRA;HSPA1B;HSPA1L;LINC01149;LST1;LTA;LY6G5B;LY6G5C;LY6G6C;LY6G6D;LY6G6E;LY6G6F;MSH5;NCR3;NELFE;NEU1;NFKBIL1;NOTCH4;PRRC2A;PRRT1;RNF5;SAPCD1;SKIV2L;SLC44A4;STK19;TAP2;TNXB;USP8P1;VARS;VWA7;ZBTB12
rs3128759	TC	6	31885930	C	T	0.32005	-0.0208	0.0013	56.8936	49.253	7.63e-05	Medium High:APOM ABHD16A CFB TNF | Medium Low:C2 LINC01149 MICB DDX39B ATP6V1G2 NFKBIL1 LTA LST1 NCR3 AIF1 PRRC2A BAG6 C6orf47 GPANK1 CSNK2B LY6G5B LY6G5C LY6G6F LY6G6E LY6G6D C6orf25 LY6G6C DDAH2 CLIC1 MSH5 SAPCD1 VWA7 VARS HSPA1L HSPA1B C6orf48 NEU1 SLC44A4 EHMT2 ZBTB12 NELFE SKIV2L DXO C4A C4B CYP21A2 TNXB PRRT1 PPT2 EGFL8 AGPAT1 | Low:HLA-DOB HCG27 PBX2 USP8P1 BTNL2 TAP1 HLA-DRA	na	HLA-DOB;HCG27;PBX2;HSPA1L;USP8P1;BTNL2;TAP1;HLA-DRA	LINC01149;MICB;DDX39B;ATP6V1G2;NFKBIL1;LTA;TNF;LST1;NCR3;AIF1;PRRC2A;BAG6;APOM;C6orf47;GPANK1;CSNK2B;LY6G5B;LY6G5C;ABHD16A;LY6G6F;LY6G6E;LY6G6D;C6orf25;LY6G6C;DDAH2;CLIC1;MSH5;SAPCD1;VWA7;VARS;HSPA1L;HSPA1B;C6orf48;NEU1;SLC44A4;EHMT2;C2;ZBTB12;CFB;NELFE;SKIV2L;DXO;C4A;C4B;CYP21A2;TNXB;PRRT1;PPT2;EGFL8;AGPAT1	APOM	C2	na	na	ABHD16A;CFB;TNF	na	na	na	na	APOM;C2;HSPA1L	ABHD16A;AGPAT1;AIF1;ATP6V1G2;BAG6;BTNL2;C4A;C4B;C6orf25;C6orf47;C6orf48;CFB;CLIC1;CSNK2B;CYP21A2;DDAH2;DDX39B;DXO;EGFL8;EHMT2;GPANK1;HCG27;HLA-DOB;HLA-DRA;HSPA1B;LINC01149;LST1;LTA;LY6G5B;LY6G5C;LY6G6C;LY6G6D;LY6G6E;LY6G6F;MICB;MSH5;NCR3;NELFE;NEU1;NFKBIL1;PBX2;PPT2;PRRC2A;PRRT1;SAPCD1;SKIV2L;SLC44A4;TAP1;TNF;TNXB;USP8P1;VARS;VWA7;ZBTB12
rs2071805	logTG	6	32441696	C	T	0.94434	-0.0634	0.0028	112.785	103.529	8.07e-09	Medium High:BRD2 CFB | Medium Low:HLA-DRA STK19 C4A C4B CYP21A2 TNXB ATF6B FKBPL PRRT1 PPT2 EGFL8 AGPAT1 RNF5 AGER PBX2 GPSM3 NOTCH4 C6orf10 BTNL2 HLA-DRB5 HLA-DRB1 HLA-DQA1 HLA-DQB1 HLA-DQA2 HLA-DQB2 HLA-DOB TAP2 PSMB8 PSMB9 TAP1 HLA-DMB HLA-DMA	na	na	STK19;C4A;C4B;CYP21A2;TNXB;ATF6B;FKBPL;PRRT1;PPT2;EGFL8;AGPAT1;RNF5;AGER;PBX2;GPSM3;NOTCH4;C6orf10;BTNL2;HLA-DRA;HLA-DRB5;HLA-DRB1;HLA-DQA1;HLA-DQB1;HLA-DQA2;HLA-DQB2;HLA-DOB;TAP2;PSMB8;PSMB9;TAP1;HLA-DMB;HLA-DMA;BRD2	BRD2	HLA-DRA	na	na	BRD2;CFB	na	na	na	na	BRD2;HLA-DRA	AGER;AGPAT1;ATF6B;BTNL2;C4A;C4B;C6orf10;CYP21A2;EGFL8;FKBPL;GPSM3;HLA-DMA;HLA-DMB;HLA-DOB;HLA-DQA1;HLA-DQA2;HLA-DQB1;HLA-DQB2;HLA-DRB1;HLA-DRB5;NOTCH4;PBX2;PPT2;PRRT1;PSMB8;PSMB9;RNF5;STK19;TAP1;TAP2;TNXB
rs35062987	TC	6	32590735	C	T	0.796176	-0.0404	0.0016	139.946	124.602	0.1227	Medium High:BRD2 COL11A2 RXRB | Medium Low:HLA-DQA1 PRRT1 PPT2 EGFL8 AGPAT1 RNF5 AGER PBX2 GPSM3 NOTCH4 C6orf10 BTNL2 HLA-DRA HLA-DRB5 HLA-DRB1 HLA-DQB1 HLA-DQA2 HLA-DQB2 HLA-DOB TAP2 PSMB8 PSMB8-AS1 PSMB9 TAP1 HLA-DMB HLA-DMA HLA-DOA HLA-DPA1 HLA-DPB1	na	na	PRRT1;PPT2;EGFL8;AGPAT1;RNF5;AGER;PBX2;GPSM3;NOTCH4;C6orf10;BTNL2;HLA-DRA;HLA-DRB5;HLA-DRB1;HLA-DQA1;HLA-DQB1;HLA-DQA2;HLA-DQB2;HLA-DOB;TAP2;PSMB8;PSMB8-AS1;PSMB9;TAP1;HLA-DMB;HLA-DMA;BRD2;HLA-DOA;HLA-DPA1;HLA-DPB1	BRD2	HLA-DQA1	na	na	BRD2;COL11A2;RXRB	na	na	na	na	BRD2;HLA-DQA1	AGER;AGPAT1;BTNL2;C6orf10;EGFL8;GPSM3;HLA-DMA;HLA-DMB;HLA-DOA;HLA-DOB;HLA-DPA1;HLA-DPB1;HLA-DQA2;HLA-DQB1;HLA-DQB2;HLA-DRA;HLA-DRB1;HLA-DRB5;NOTCH4;PBX2;PPT2;PRRT1;PSMB8;PSMB8-AS1;PSMB9;RNF5;TAP1;TAP2
rs73728888	HDL	6	32596370	C	T	0.950374	0.0378	0.0035	26.4632	22.0095	0.002378	Medium High:BRD2 COL11A2 RXRB | Medium Low:HLA-DQA1 PRRT1 EGFL8 AGPAT1 RNF5 PBX2 NOTCH4 BTNL2 HLA-DRA HLA-DRB5 HLA-DRB1 HLA-DQB1 HLA-DQA2 HLA-DQB2 HLA-DOB TAP2 HLA-DPB1	na	na	PRRT1;EGFL8;AGPAT1;RNF5;PBX2;NOTCH4;BTNL2;HLA-DRA;HLA-DRB5;HLA-DRB1;HLA-DQA1;HLA-DQB1;HLA-DQA2;HLA-DQB2;HLA-DOB;TAP2;BRD2;HLA-DPB1	BRD2	HLA-DQA1	na	na	BRD2;COL11A2;RXRB	na	na	na	na	BRD2;HLA-DQA1	AGPAT1;BTNL2;EGFL8;HLA-DOB;HLA-DPB1;HLA-DQA2;HLA-DQB1;HLA-DQB2;HLA-DRA;HLA-DRB1;HLA-DRB5;NOTCH4;PBX2;PRRT1;RNF5;TAP2
rs6689	nonHDL	6	32627700	G	A	0.204422	0.045	0.0021	101.14	95.2142	0.03363	Medium High:BRD2 COL11A2 RXRB | Medium Low:HLA-DQB1 EGFL8 AGPAT1 RNF5 NOTCH4 C6orf10 BTNL2 HLA-DRA HLA-DRB5 HLA-DRB1 HLA-DQA1 HLA-DQA2 HLA-DOB TAP2 HLA-DOA HLA-DPA1 HLA-DPB1	na	na	EGFL8;AGPAT1;RNF5;NOTCH4;C6orf10;BTNL2;HLA-DRA;HLA-DRB5;HLA-DRB1;HLA-DQA1;HLA-DQB1;HLA-DQA2;HLA-DQB1;HLA-DOB;TAP2;BRD2;HLA-DOA;HLA-DPA1;HLA-DPB1	BRD2	HLA-DQB1	na	na	BRD2;COL11A2;RXRB	na	na	na	HLA-DQB1	BRD2	AGPAT1;BTNL2;C6orf10;EGFL8;HLA-DOA;HLA-DOB;HLA-DPA1;HLA-DPB1;HLA-DQA1;HLA-DQA2;HLA-DRA;HLA-DRB1;HLA-DRB5;NOTCH4;RNF5;TAP2
rs35282906	LDL	6	32657201	T	A	0.883122	-0.0429	0.002	101.34	92.4132	0.03439	Medium High:BRD2 COL11A2 RXRB | Medium Low:HLA-DQB1 PBX2 NOTCH4 BTNL2 HLA-DRA HLA-DRB5 HLA-DRB1 HLA-DQA1 HLA-DQA2 HLA-DOB TAP2 HLA-DPB1	na	na	PBX2;NOTCH4;BTNL2;HLA-DRA;HLA-DRB5;HLA-DRB1;HLA-DQA1;HLA-DQB1;HLA-DQA2;HLA-DQB1;HLA-DOB;TAP2;BRD2;HLA-DPB1	BRD2	HLA-DQB1	na	na	BRD2;COL11A2;RXRB	na	na	na	HLA-DQB1	BRD2	BTNL2;HLA-DOB;HLA-DPB1;HLA-DQA1;HLA-DQA2;HLA-DRA;HLA-DRB1;HLA-DRB5;NOTCH4;PBX2;TAP2
rs148889882	HDL	6	34141700	C	A	0.971202	0.0416	0.0039	25.8364	20.6416	0.3698	Medium High:HMGA1 MLN | Medium Low:GRM4 RPS10 SPDEF C6orf106 | Low:SNRPC UHRF1BP1 PHF1	na	SNRPC;UHRF1BP1;PHF1	RPS10;SPDEF;C6orf106	HMGA1	GRM4	na	MLN	na	na	na	na	na	na	C6orf106;GRM4;HMGA1;MLN;PHF1;RPS10;SNRPC;SPDEF;UHRF1BP1
rs77136196	logTG	6	34247047	C	T	0.966191	-0.0242	0.0036	10.7472	8.20614	0.276	Medium High:HMGA1 PACSIN1 | Medium Low:NUDT3 LEMD2	na	na	LEMD2;HMGA1	HMGA1	NUDT3	na	PACSIN1	na	na	na	na	na	HMGA1	LEMD2;NUDT3;PACSIN1
rs3800461	LDL	6	34616322	G	C	0.895157	0.0244	0.0021	30.4818	27.2933	0.06922	Medium High:HMGA1 C6orf106 | Medium Low:RPS10 SPDEF SNRPC UHRF1BP1 TAF11 ANKS1A TCP11	na	C6orf106	RPS10;SPDEF;C6orf106;SNRPC;UHRF1BP1;TAF11;ANKS1A;TCP11	HMGA1	C6orf106	na	C6orf106	na	na	na	C6orf106	na	na	ANKS1A;HMGA1;RPS10;SNRPC;SPDEF;TAF11;TCP11;UHRF1BP1
rs3800461	nonHDL	6	34616322	G	C	0.897613	0.0218	0.0024	18.9776	14.3219	0.3719	Medium High:HMGA1 C6orf106 | Medium Low:SPDEF SNRPC UHRF1BP1 TAF11 TCP11	na	C6orf106	SPDEF;C6orf106;SNRPC;UHRF1BP1;TAF11;TCP11	HMGA1	C6orf106	na	C6orf106	na	na	na	C6orf106	na	na	HMGA1;SNRPC;SPDEF;TAF11;TCP11;UHRF1BP1
rs3800461	TC	6	34616322	G	C	0.899123	0.0346	0.002	66.3275	57.9412	0.0917	Medium High:HMGA1 C6orf106 | Medium Low:RPS10 SPDEF SNRPC UHRF1BP1 TCP11	na	C6orf106	RPS10;SPDEF;C6orf106;SNRPC;UHRF1BP1;TCP11	HMGA1	C6orf106	na	C6orf106	na	na	na	C6orf106	na	na	HMGA1;RPS10;SNRPC;SPDEF;TCP11;UHRF1BP1
rs2744944	HDL	6	34658080	C	A	0.616145	0.027	0.0013	95.0853	85.4814	0.0001057	Medium High:HMGA1 UHRF1BP1 | Medium Low:C6orf106 RPS10 SPDEF SNRPC TAF11 ANKS1A TCP11	na	SNRPC;UHRF1BP1	RPS10;SPDEF;C6orf106;SNRPC;UHRF1BP1;TAF11;ANKS1A;TCP11	HMGA1	C6orf106	na	UHRF1BP1	na	na	na	na	UHRF1BP1	C6orf106;SNRPC	ANKS1A;HMGA1;RPS10;SPDEF;TAF11;TCP11
rs6934083	logTG	6	35237153	C	T	0.948516	-0.015	0.0029	6.63622	8.6592	3.46e-05	Medium High:PPARD SCUBE3 ZNF76 | Medium Low: DEF6	na	DEF6	DEF6;PPARD	PPARD	ZNF76	na	ZNF76	PPARD;SCUBE3	na	na	na	na	DEF6;PPARD;ZNF76	na
rs11754612	HDL	6	35476562	T	A	0.897427	0.0167	0.0021	14.7376	11.1008	0.1178	Medium High:PPARD CLPS SCUBE3 | Medium Low:TULP1 ANKS1A TCP11 RP3-329A5.8 ZNF76 DEF6 CLPSL1 | Low:C6orf106 UHRF1BP1 AL031577.1 SNRPC	na	C6orf106;UHRF1BP1;AL031577.1;SNRPC	ANKS1A;TCP11;SCUBE3;RP3-329A5.8;ZNF76;DEF6;PPARD;CLPSL1	PPARD	TULP1	na	na	CLPS;PPARD;SCUBE3	na	na	na	na	PPARD	AL031577.1;ANKS1A;C6orf106;CLPSL1;DEF6;RP3-329A5.8;SCUBE3;SNRPC;TCP11;TULP1;UHRF1BP1;ZNF76
rs11759543	nonHDL	6	35508531	G	A	0.936312	0.0217	0.0032	10.9239	7.86878	0.5086	Medium High:PPARD CLPS SCUBE3 | Medium Low:TULP1 TCP11 RP3-329A5.8 ZNF76 DEF6 CLPSL2 CLPSL1 | Low:C6orf106	na	C6orf106;DEF6;ZNF76	TCP11;SCUBE3;RP3-329A5.8;ZNF76;DEF6;PPARD;CLPSL2;CLPSL1	PPARD	TULP1	na	na	CLPS;PPARD;SCUBE3	na	na	na	na	DEF6;PPARD;ZNF76	C6orf106;CLPSL1;CLPSL2;RP3-329A5.8;SCUBE3;TCP11;TULP1
rs7772800	HDL	6	36477260	G	A	0.783893	0.0109	0.0015	12.4336	9.04548	0.276	Medium High:CDKN1A PNPLA1 KCTD20 | Medium Low:STK38 SRSF3	na	na	na	CDKN1A	STK38	KCTD20;STK38;SRSF3	KCTD20	CDKN1A;PNPLA1	na	na	na	na	KCTD20;STK38	CDKN1A;SRSF3
rs730506	logTG	6	36645968	G	C	0.799309	0.0111	0.0015	12.8659	8.75517	0.6382	Medium High:CDKN1A PNPLA1 | Medium Low:BRPF3 RAB44 MTCH1	na	RAB44	BRPF3;CDKN1A;RAB44;MTCH1	CDKN1A	CDKN1A	CDKN1A	na	CDKN1A;PNPLA1	na	na	CDKN1A	na	RAB44	BRPF3;MTCH1
rs9296208	nonHDL	6	37029684	C	A	0.576826	-0.0139	0.0015	19.7166	14.6229	0.7576	Medium High:CDKN1A | Medium Low:COX6A1P2 FGD2	na	na	FGD2	CDKN1A	COX6A1P2	na	na	CDKN1A	na	na	na	na	na	CDKN1A;COX6A1P2;FGD2
rs11380614	LDL	6	37037818	TA	T	0.551419	-0.0125	0.0014	18.365	14.697	0.7471	Medium High:CDKN1A | Medium Low:COX6A1P2	na	na	na	CDKN1A	COX6A1P2	na	na	CDKN1A	na	na	na	na	na	CDKN1A;COX6A1P2
rs913499	TC	6	37038432	G	A	0.565119	-0.0155	0.0012	37.4407	28.8462	0.4017	Medium High:CDKN1A | Medium Low:COX6A1P2 FGD2	na	na	FGD2	CDKN1A	COX6A1P2	na	na	CDKN1A	na	na	na	na	na	CDKN1A;COX6A1P2;FGD2
rs11759627	LDL	6	39238772	C	T	0.714207	-0.0091	0.0014	10.0952	7.71825	0.06075	Medium Low:KCNK17	na	na	na	na	KCNK17	na	na	na	na	na	na	na	na	KCNK17
rs11759627	TC	6	39238772	C	T	0.72377	-0.0096	0.0014	11.1533	8.44075	0.2445	Medium Low:KCNK17	na	na	na	na	KCNK17	na	na	na	na	na	na	na	na	KCNK17
rs143069752	nonHDL	6	40962537	T	A	0.93411	0.0221	0.003	12.7571	10.472	0.02045	Medium High:UNC5CL	na	na	na	UNC5CL	UNC5CL	UNC5CL	UNC5CL	UNC5CL	na	na	UNC5CL	na	na	na
rs742493	logTG	6	40998167	C	T	0.106657	-0.018	0.002	18.6464	14.9366	0.1027	Medium High:UNC5CL OARD1 TREML1 | Medium Low:TREM2 NFYA TSPO2	na	na	TREM2	na	UNC5CL	TREML1;NFYA;TSPO2;UNC5CL	UNC5CL;OARD1;TREML1	UNC5CL	na	na	na	UNC5CL	TREML1	NFYA;OARD1;TREM2;TSPO2
rs142449754	HDL	6	41986427	C	T	0.771223	0.0166	0.0015	27.7398	26.9066	7.59e-05	Medium High:FOXP4 | Medium Low:CCND3	na	na	na	FOXP4	CCND3	CCND3	na	na	na	na	na	na	CCND3	FOXP4
rs7747505	logTG	6	42839062	G	A	0.292803	0.0099	0.0015	10.386	8.01496	0.3188	Medium High:SRF CUL7 GNMT | Medium Low:GLTSCR1L RPL7L1 PTCRA CNPY3 C6orf226	na	na	GLTSCR1L;RPL7L1;PTCRA;CNPY3;GNMT	SRF	GLTSCR1L	PTCRA;GLTSCR1L;C6orf226	na	CUL7;GNMT	na	na	na	GLTSCR1L	PTCRA	C6orf226;CNPY3;GNMT;RPL7L1;SRF
rs3818554	nonHDL	6	42934620	C	T	0.49071	0.012	0.0015	14.9051	11.3398	0.5714	Medium High:CUL7 GNMT | Medium Low:PEX6 PPP2R5D CNPY3 KLC4 | Low:AL035587.1	na	GNMT;CNPY3;PEX6;PPP2R5D;AL035587.1	CNPY3;GNMT;PEX6;PPP2R5D;KLC4	CUL7	PEX6	PEX6;GNMT;PPP2R5D	na	CUL7;GNMT	na	na	PEX6	GNMT;PPP2R5D	CNPY3	AL035587.1;CUL7;KLC4
rs2395943	LDL	6	42940673	G	A	0.597012	-0.0134	0.0013	24.1868	19.3544	0.8187	High:PEX6 | Medium High:CUL7 GNMT | Medium Low:CNPY3 PPP2R5D KLC4 | Low:AL035587.1	na	AL035587.1;CNPY3;GNMT;PEX6;PPP2R5D	CNPY3;GNMT;PEX6;PPP2R5D;KLC4	PEX6	PEX6	GNMT;KLC4;PEX6;CUL7	na	CUL7;GNMT	na	PEX6	na	GNMT	CNPY3;KLC4;PPP2R5D	AL035587.1;CUL7
rs9296406	HDL	6	42940810	C	T	0.529084	0.0155	0.0013	32.0471	28.5521	0.04251	Medium High:SRF CUL7 GNMT | Medium Low:PEX6 CNPY3 PPP2R5D KLC4	na	PPP2R5D;GNMT;CNPY3;PEX6	CNPY3;GNMT;PEX6;PPP2R5D;KLC4	SRF	PEX6	PEX6;GNMT;PPP2R5D;CNPY3	na	CUL7;GNMT	na	na	PEX6	CNPY3;GNMT;PPP2R5D	na	KLC4;SRF
rs9472125	LDL	6	43756169	C	T	0.884707	0.0143	0.0022	10.0952	7.87945	0.1255	Medium High:VEGFA POLR1C LRRC73 TJAP1 | Medium Low:MRPL14 | Low:RPL7L1	na	RPL7L1	MRPL14	VEGFA	VEGFA	VEGFA	POLR1C;LRRC73;TJAP1	na	na	na	na	VEGFA	na	LRRC73;MRPL14;POLR1C;RPL7L1;TJAP1
rs998584	logTG	6	43757896	C	A	0.528899	-0.0364	0.0013	171.789	158.09	0.5182	Medium High:VEGFA	na	na	VEGFA	VEGFA	VEGFA	VEGFA	na	na	na	na	VEGFA	na	na	na
rs998584	nonHDL	6	43757896	C	A	0.516291	-0.0221	0.0015	48.4047	39.7701	0.4535	Medium High:VEGFA | Medium Low:MRPL14	na	na	MRPL14	VEGFA	VEGFA	VEGFA	na	na	na	na	na	VEGFA	na	MRPL14
rs998584	TC	6	43757896	C	A	0.528978	-0.0093	0.0013	12.0738	8.75894	0.9242	Medium High:VEGFA XPO5 | Medium Low:MRPL14	na	na	MRPL14	VEGFA	VEGFA	VEGFA	XPO5	na	na	na	na	VEGFA	na	MRPL14;XPO5
rs11967262	HDL	6	43760327	G	C	0.477031	-0.0309	0.0013	124.158	116.056	0.005133	Medium High:VEGFA MRPL14	na	na	MRPL14	VEGFA	VEGFA	VEGFA	MRPL14	na	na	na	na	VEGFA	MRPL14	na
rs9367489	LDL	6	52458678	G	C	0.657964	0.0137	0.0013	25.2409	19.6072	0.6038	Medium High:GSTA1 EFHC1 TRAM2 | Medium Low:TRAM2-AS1 GSTA2 GSTA5	na	na	EFHC1;TRAM2;TRAM2-AS1;GSTA2;GSTA1;GSTA5	GSTA1	TRAM2	na	EFHC1;TRAM2	na	na	na	na	TRAM2	EFHC1;GSTA1	GSTA2;GSTA5;TRAM2-AS1
rs9367489	TC	6	52458678	G	C	0.662055	0.0122	0.0013	20.1997	16.6541	0.5329	Medium High:GSTA1 GSTA4 | Medium Low:TRAM2 TRAM2-AS1 GSTA2 GSTA5	na	na	TRAM2;TRAM2-AS1;GSTA2;GSTA1;GSTA5	GSTA1	TRAM2	na	GSTA4	na	na	na	na	na	GSTA1;TRAM2	GSTA2;GSTA4;GSTA5;TRAM2-AS1
rs2749013	HDL	6	52627165	G	A	0.687227	0.0135	0.0013	24.5356	17.4513	0.1562	Medium High:GSTA1 | Medium Low:GSTA2 EFHC1 TRAM2 TRAM2-AS1 | Low:GSTA7P	na	GSTA2;GSTA7P	EFHC1;TRAM2;TRAM2-AS1;GSTA2;GSTA1	GSTA1	GSTA2	GSTA1	na	na	na	na	na	GSTA1;GSTA2	na	EFHC1;GSTA7P;TRAM2;TRAM2-AS1
rs6458869	logTG	6	52630269	C	A	0.337094	0.0184	0.0013	44.7525	37.6265	0.01985	Medium High:TRAM2 | Medium Low:GSTA2 TRAM2-AS1 GSTA1 GSTA5 | Low:GSTA4 GSTA7P	na	GSTA2;GSTA4;GSTA7P	TRAM2-AS1;GSTA2;GSTA1;GSTA5	TRAM2	GSTA2	na	na	na	na	na	na	GSTA2	na	GSTA1;GSTA4;GSTA5;GSTA7P;TRAM2;TRAM2-AS1
rs2894801	nonHDL	6	52643065	G	A	0.393257	0.0149	0.0016	19.9036	16.5572	0.4817	High:GSTA1 | Medium Low: TRAM2 TRAM2-AS1 GSTA2 GSTA5 | Low:TMEM14A AL109918.1	na	GSTA2;GSTA1;TMEM14A;AL109918.1	TRAM2;TRAM2-AS1;GSTA2;GSTA1;GSTA5	GSTA1	GSTA1	GSTA1	na	na	na	GSTA1	na	na	GSTA2	AL109918.1;GSTA5;TMEM14A;TRAM2;TRAM2-AS1
rs6458949	nonHDL	6	53508265	G	T	0.74907	-0.0165	0.0017	21.5458	19.0021	0.02195	Medium High:GCLC | Medium Low:KLHL31	na	na	GCLC	GCLC	KLHL31	GCLC	na	na	na	na	na	GCLC	na	KLHL31
rs12662589	LDL	6	53509035	G	C	0.7539	-0.0139	0.0015	19.7166	17.9374	0.05409	Medium High:GCLC | Medium Low:KLHL31	na	na	GCLC	GCLC	KLHL31	GCLC	na	na	na	na	na	GCLC	na	KLHL31
rs12662589	TC	6	53509035	G	C	0.75771	-0.0137	0.0014	21.8871	18.5902	0.04415	Medium High:GCLC | Medium Low:KLHL31 MLIP	na	na	GCLC;MLIP	GCLC	KLHL31	GCLC	na	na	na	na	na	GCLC	na	KLHL31;MLIP
rs398085093	logTG	6	86296925	C	CA	0.408394	0.0106	0.0014	13.4328	12.245	0.07989	Medium High:SYNCRIP | Medium Low:SNX14 NT5E	na	na	NT5E;SNX14;SYNCRIP	SYNCRIP	SNX14	na	na	na	na	na	na	na	SNX14;SYNCRIP	NT5E
rs2842611	HDL	6	86302034	G	A	0.482133	-0.0087	0.0013	10.6582	8.30964	0.3278	Medium Low:SNX14 SYNCRIP	na	na	na	na	SNX14	SYNCRIP	na	na	na	na	na	na	na	SNX14;SYNCRIP
rs146824639	TC	6	88166740	C	T	0.285476	0.0098	0.0014	11.5918	8.05673	0.623	Medium High:ZNF292 | Medium Low:C6ORF165 CGA C6orf163 CFAP206 SLC35A1 RARS2 ORC3	na	na	CGA;ZNF292;C6orf163;CFAP206;SLC35A1;RARS2;ORC3	ZNF292	C6ORF165	na	na	na	na	na	na	na	ZNF292	C6orf163;C6ORF165;CFAP206;CGA;ORC3;RARS2;SLC35A1
rs77910749	HDL	6	98566506	C	CT	0.439701	0.0104	0.0013	14.9051	10.8451	0.3265	na	na	na	na	na	na	na	na	na	na	na	na	na	na	na
rs17789218	nonHDL	6	100600097	C	T	0.208397	-0.0218	0.0019	29.7474	26.5184	0.06324	Medium Low:MCHR2 ASCC3	na	na	ASCC3	na	MCHR2	na	na	na	na	na	na	na	na	ASCC3;MCHR2
rs9496567	LDL	6	100602753	G	A	0.772237	0.0189	0.0015	35.6754	31.323	0.005554	Medium Low:MCHR2 ASCC3	na	na	ASCC3	na	MCHR2	na	na	na	na	na	na	na	na	ASCC3;MCHR2
rs9496614	logTG	6	100613551	C	T	0.228246	-0.0117	0.0015	14.2083	9.74237	0.7415	Medium Low:MCHR2	na	na	na	na	MCHR2	na	na	na	na	na	na	na	na	MCHR2
rs9496614	TC	6	100613551	C	T	0.220253	-0.0197	0.0015	38.6734	34.8692	0.01827	Medium Low:MCHR2 ASCC3	na	na	ASCC3	na	MCHR2	na	na	na	na	na	na	na	na	ASCC3;MCHR2
rs12524934	nonHDL	6	101431977	C	T	0.554316	-0.012	0.0015	14.9051	13.3489	0.005032	Medium Low:ASCC3 GRIK2	na	na	ASCC3;GRIK2	na	ASCC3	na	na	na	na	na	na	na	ASCC3	GRIK2
rs12524934	TC	6	101431977	C	T	0.559146	-0.0123	0.0012	23.9269	18.5032	0.2103	Medium Low:ASCC3 GRIK2	na	na	ASCC3;GRIK2	na	ASCC3	ASCC3	na	na	na	na	na	ASCC3	na	GRIK2
rs1358756	LDL	6	101432314	G	A	0.444751	0.0122	0.0013	20.1997	16.2629	0.359	Medium Low:ASCC3 GRIK2	na	na	ASCC3;GRIK2	na	ASCC3	na	na	na	na	na	na	na	ASCC3	GRIK2
rs6913325	LDL	6	106378009	G	T	0.580848	0.0107	0.0013	15.7305	11.9046	0.7678	Medium Low:PRDM1	na	na	na	na	PRDM1	na	na	na	na	na	na	na	na	PRDM1
rs6913325	logTG	6	106378009	G	T	0.582228	0.0091	0.0013	11.5918	8.81622	0.3564	Medium High:PRDM1	na	na	na	PRDM1	PRDM1	PRDM1	na	na	na	na	na	PRDM1	na	na
rs6913325	nonHDL	6	106378009	G	T	0.57288	0.014	0.0015	19.9889	16.0119	0.1579	Medium Low:PRDM1	na	na	na	na	PRDM1	na	na	na	na	na	na	na	na	PRDM1
rs6913325	TC	6	106378009	G	T	0.581064	0.0103	0.0012	17.0354	11.7439	0.6887	Medium Low:PRDM1	na	na	na	na	PRDM1	na	na	na	na	na	na	na	na	PRDM1
rs35045014	logTG	6	107432157	C	A	0.54836	-0.0123	0.0013	20.5179	16.2332	0.145	Medium High:PDSS2 | Medium Low:BEND3	na	BEND3	BEND3	PDSS2	BEND3	BEND3	na	na	na	na	BEND3	na	na	PDSS2
rs60033497	HDL	6	107444903	G	C	0.703614	-0.0094	0.0014	10.7236	7.3392	0.3629	Medium High:SOBP | Medium Low:BEND3 | Low:CD24	na	CD24	na	SOBP	BEND3	BEND3	na	na	na	na	na	na	BEND3	CD24;SOBP
rs565216100	HDL	6	109064220	C	T	0.85573	-0.0174	0.0022	14.5862	10.4408	0.3587	Medium High:FOXO3 | Medium Low: SESN1 | Low:AK9 CCDC162P AL359711.2 SMPD2 CD164	na	AK9;CCDC162P;AL359711.2;SMPD2;CD164	SESN1	FOXO3	FOXO3	na	na	na	na	na	na	na	FOXO3	AK9;AL359711.2;CCDC162P;CD164;SESN1;SMPD2
rs9480889	logTG	6	109189021	G	C	0.782974	0.0143	0.0015	20.8173	16.5299	0.2083	Medium High:FOXO3 | Medium Low:ARMC2 SESN1	na	na	ARMC2;SESN1	FOXO3	ARMC2	na	na	na	na	na	na	na	ARMC2	FOXO3;SESN1
rs11153143	TC	6	109300661	C	T	0.88374	0.0153	0.0019	15.0913	11.2263	0.2625	Medium High:FOXO3 SESN1 RP11-787I22.3 | Medium Low:ARMC2 CEP57L1	na	na	SESN1;CEP57L1	FOXO3	ARMC2	SESN1	SESN1;RP11-787I22.3	na	na	na	na	SESN1	na	ARMC2;CEP57L1;FOXO3;RP11-787I22.3
rs2273668	LDL	6	109323519	G	T	0.886245	0.0137	0.002	11.1316	8.93963	0.08642	Medium High:SMPD2 SESN1 RP11-787I22.3	na	na	SESN1	SMPD2	SESN1	SESN1	SESN1;RP11-787I22.3	na	na	na	SESN1	na	na	RP11-787I22.3;SMPD2
rs4946955	HDL	6	109639710	G	C	0.312618	-0.0164	0.0013	35.7602	29.2441	0.0146	Medium High:MICAL1 | Medium Low:CD164 SESN1 | Low:CCDC162P	na	CD164;CCDC162P	SESN1	MICAL1	CD164	CD164	na	na	na	na	na	CD164	na	CCDC162P;MICAL1;SESN1
rs3822855	TC	6	116316882	G	T	0.567975	-0.0206	0.0012	65.3263	53.4738	0.6343	Medium High:FRK | Medium Low:NT5DC1 COL10A1 TSPYL4 DSE TSPYL1 FAM26F	na	na	FRK;NT5DC1;COL10A1;TSPYL4;DSE;TSPYL1;FAM26F	na	FRK	FRK;NT5DC1	FRK	na	na	na	FRK	na	NT5DC1	COL10A1;DSE;FAM26F;TSPYL1;TSPYL4
rs1538385	HDL	6	116327493	G	A	0.420235	0.0157	0.0013	32.8543	26.7808	0.6075	Medium High:TSPYL1 FRK | Medium Low:NT5DC1 COL10A1 TSPYL4 DSE	na	na	FRK;NT5DC1;COL10A1;TSPYL4;DSE;TSPYL1	TSPYL1	FRK	na	FRK	na	na	na	na	FRK	TSPYL1	COL10A1;DSE;NT5DC1;TSPYL4
rs6918059	nonHDL	6	116349041	C	T	0.633936	0.0175	0.0016	27.1176	23.643	0.2804	Medium High:DSE | Medium Low:FRK NT5DC1 COL10A1 TSPYL4 TSPYL1 FAM26E	na	na	FRK;NT5DC1;COL10A1;TSPYL4;DSE;TSPYL1;FAM26E	na	FRK	FRK	DSE	na	na	na	na	FRK	DSE	COL10A1;FAM26E;NT5DC1;TSPYL1;TSPYL4
rs13194714	LDL	6	116394819	T	A	0.62058	0.0169	0.0013	37.9124	31.9122	0.2567	Medium Low:FRK NT5DC1 COL10A1 TSPYL4 DSE TSPYL1 FAM26E	na	na	FRK;NT5DC1;COL10A1;TSPYL4;DSE;TSPYL1;FAM26E	na	FRK	FRK	na	na	na	na	na	FRK	na	COL10A1;DSE;FAM26E;NT5DC1;TSPYL1;TSPYL4
rs9388498	LDL	6	126873423	G	T	0.803795	0.0132	0.0017	14.0871	11.1685	0.1472	Medium Low:CENPW | Low:RSPO3	na	RSPO3	CENPW	na	CENPW	na	na	na	na	na	na	na	CENPW	RSPO3
rs9388498	TC	6	126873423	G	T	0.800869	0.0144	0.0016	18.6464	13.8266	0.1791	Medium Low:CENPW	na	na	CENPW	na	CENPW	na	na	na	na	na	na	na	CENPW	na
rs2800708	HDL	6	127437617	C	T	0.458328	0.0185	0.0012	52.898	42.1866	0.1462	Medium Low:RSPO3 RNF146	na	na	RSPO3;RNF146	na	RSPO3	na	na	na	na	na	na	na	RSPO3	RNF146
rs141783576	nonHDL	6	127439897	G	C	0.929488	-0.039	0.0035	28.1102	24.1305	0.2274	Medium Low:RSPO3 RNF146	na	RSPO3	RSPO3;RNF146	na	RSPO3	na	na	na	na	na	na	RSPO3	na	RNF146
rs577721086	logTG	6	127440047	C	T	0.048885	0.0527	0.0031	64.0856	57.0525	0.002156	Medium Low:RSPO3 RNF146	na	RSPO3	RSPO3;RNF146	na	RSPO3	na	na	na	na	na	na	RSPO3	na	RNF146
rs9388766	logTG	6	130354855	C	T	0.697063	0.0115	0.0013	18.0429	16.2708	0.0005135	Medium Low:L3MBTL3	na	na	L3MBTL3	na	L3MBTL3	L3MBTL3	na	na	na	na	na	L3MBTL3	na	na
rs4895864	nonHDL	6	130364482	C	T	0.418632	-0.0121	0.0015	15.1412	13.0713	0.01446	Medium High:L3MBTL3	na	na	L3MBTL3	na	L3MBTL3	na	L3MBTL3	na	na	na	na	L3MBTL3	na	na
rs11407151	LDL	6	130367863	TA	T	0.645349	0.0092	0.0014	10.3025	10.0473	0.0006563	Medium High:L3MBTL3	na	na	L3MBTL3	na	L3MBTL3	na	L3MBTL3	na	na	na	na	L3MBTL3	na	na
rs3890746	TC	6	130371055	C	T	0.435981	-0.0089	0.0012	12.9204	9.80592	0.09495	Medium High:L3MBTL3	na	na	L3MBTL3	na	L3MBTL3	na	L3MBTL3	na	na	na	na	L3MBTL3	na	na
rs2245133	HDL	6	131931092	C	T	0.182791	-0.0141	0.0016	17.9123	13.0196	0.2369	Medium High:CTAGE9 | Medium Low:MED23 ARG1 ENPP3	na	ARG1;MED23	na	na	MED23	ARG1;MED23;ENPP3	na	CTAGE9	na	na	na	MED23	ARG1	ENPP3
rs7776054	LDL	6	135418916	G	A	0.258886	-0.0245	0.0014	67.8438	63.4458	3.16e-07	Medium High:ALDH8A1 HBS1L | Medium Low: MYB	na	na	HBS1L;MYB	ALDH8A1	HBS1L	na	na	HBS1L	na	na	na	na	HBS1L	ALDH8A1;MYB
rs7776054	nonHDL	6	135418916	G	A	0.262694	-0.0254	0.0017	49.75	45.2659	0.000932	Medium High:ALDH8A1 HBS1L | Medium Low: MYB	na	na	HBS1L;MYB	ALDH8A1	HBS1L	na	na	HBS1L	na	na	na	na	HBS1L	ALDH8A1;MYB
rs7776054	TC	6	135418916	G	A	0.258495	-0.0266	0.0014	79.7682	79.4332	4.88e-10	Medium High:MYB HBS1L | Medium Low: ALDH8A1	na	na	ALDH8A1;HBS1L;MYB	MYB	HBS1L	na	na	HBS1L	na	na	na	na	HBS1L;MYB	ALDH8A1
rs7758845	HDL	6	135428537	C	A	0.282174	-0.0116	0.0014	15.9303	12.0726	0.8531	Medium High:AHI1 HBS1L | Medium Low: MYB	na	na	HBS1L;MYB	AHI1	HBS1L	na	na	HBS1L	na	na	na	na	HBS1L	AHI1;MYB
rs6924387	HDL	6	137082948	G	A	0.429425	-0.0127	0.0013	21.8164	17.3899	0.7214	Medium High:BCLAF1 PEX7 IL20RA | Medium Low:MAP3K5 RP3-406A7.7	na	MAP3K5	RP3-406A7.7	BCLAF1	MAP3K5	MAP3K5	IL20RA	PEX7	na	na	na	MAP3K5	na	BCLAF1;IL20RA;RP3-406A7.7
rs2750415	HDL	6	139261477	G	A	0.185258	0.0141	0.0016	17.9123	14.0838	0.09139	Medium High:CITED2 | Medium Low:REPS1 ABRACL	na	na	REPS1;ABRACL;CITED2	CITED2	REPS1	REPS1	na	na	na	na	na	REPS1	CITED2	ABRACL
rs62441843	LDL	6	139331253	G	A	0.167753	0.0206	0.0017	33.0697	26.373	0.8056	Medium Low:ABRACL REPS1 CITED2	na	na	REPS1;ABRACL;CITED2	na	ABRACL	na	na	na	na	na	na	na	ABRACL	CITED2;REPS1
rs62441843	nonHDL	6	139331253	G	A	0.162455	0.0204	0.002	23.7027	18.0049	0.4518	Medium Low:ABRACL REPS1 CITED2	na	CITED2	REPS1;ABRACL;CITED2	na	ABRACL	REPS1	na	na	na	na	na	na	ABRACL;CITED2;REPS1	na
rs62441843	TC	6	139331253	G	A	0.16226	0.0199	0.0017	30.9248	26.1603	0.5891	Medium Low:ABRACL ECT2L REPS1 CITED2	na	na	ECT2L;REPS1;ABRACL;CITED2	na	ABRACL	REPS1;ABRACL	na	na	na	na	na	ABRACL	REPS1	CITED2;ECT2L
rs635769	LDL	6	139831981	C	T	0.599095	-0.0083	0.0013	9.7649	8.57592	0.01265	Medium Low:CITED2 ABRACL	na	ABRACL	ABRACL;CITED2	na	CITED2	CITED2	na	na	na	na	na	CITED2	ABRACL	na
rs2982521	nonHDL	6	139835329	T	A	0.584168	-0.0174	0.0015	30.385	25.1193	0.2252	Medium Low:CITED2 ABRACL	na	na	ABRACL;CITED2	na	CITED2	CITED2	na	na	na	na	na	CITED2	na	ABRACL
rs2982521	TC	6	139835329	T	A	0.58183	-0.0091	0.0012	13.4726	9.54065	0.284	Medium Low:CITED2 ABRACL	na	ABRACL	ABRACL;CITED2	na	CITED2	CITED2	na	na	na	na	na	CITED2	ABRACL	na
rs17585887	HDL	6	139835498	C	T	0.547249	0.0201	0.0012	62.247	48.0869	0.5237	Medium High:CITED2 | Medium Low:ABRACL	na	na	ABRACL;CITED2	CITED2	CITED2	CITED2	na	na	na	na	CITED2	na	na	ABRACL
rs17585887	logTG	6	139835498	C	T	0.554377	-0.0255	0.0012	99.4819	80.7405	0.2816	Medium High:CITED2 | Medium Low:LINC01625 RP3-332B22.1	na	na	CITED2;LINC01625;RP3-332B22.1	CITED2	CITED2	CITED2	na	na	na	na	CITED2	na	na	LINC01625;RP3-332B22.1
rs36126113	logTG	6	140360260	T	A	0.791694	0.0123	0.0016	13.8238	10.994	0.1171	Medium Low: RP3-332B22.1	na	na	RP3-332B22.1	na	na	na	na	na	na	na	na	na	na	RP3-332B22.1
rs9399414	TC	6	143268110	G	C	0.702178	0.0096	0.0013	12.8156	8.67277	0.4534	Medium Low:HIVEP2	na	na	HIVEP2	na	HIVEP2	na	na	na	na	na	na	na	HIVEP2	na
rs9480534	LDL	6	151015562	G	A	0.0869519	-0.0147	0.0022	10.6271	7.6625	0.1686	Medium Low:PLEKHG1	na	na	na	na	PLEKHG1	na	na	na	na	na	na	na	na	PLEKHG1
rs1871859	LDL	6	151898506	C	T	0.838437	-0.0167	0.0018	19.7618	16.6792	0.1179	Medium High:ESR1 | Medium Low:CCDC170	na	na	CCDC170	ESR1	CCDC170	na	na	ESR1	na	na	na	na	CCDC170	ESR1
rs1871859	nonHDL	6	151898506	C	T	0.833789	-0.0169	0.0021	15.0736	13.4011	0.005128	Medium High:ESR1 | Medium Low:CCDC170	na	na	CCDC170	ESR1	CCDC170	na	na	ESR1	na	na	na	na	CCDC170	ESR1
rs1871859	TC	6	151898506	C	T	0.838686	-0.0185	0.0017	26.8542	22.6004	0.04582	Medium High:ESR1 | Medium Low:CCDC170	na	na	CCDC170	ESR1	CCDC170	na	na	ESR1	na	na	na	na	CCDC170	ESR1
rs17710008	LDL	6	153043035	G	A	0.839597	-0.0109	0.0017	9.84211	7.44823	0.4184	Medium High:MYCT1 SYNE1	na	na	na	na	MYCT1	na	MYCT1;SYNE1	na	na	na	na	na	MYCT1	SYNE1
rs1281951	HDL	6	153462557	G	A	0.378362	0.0137	0.0013	25.2409	19.7393	0.4486	Medium Low:RGS17	na	na	na	na	RGS17	na	na	na	na	na	na	na	na	RGS17
rs685162	logTG	6	153463135	C	A	0.614475	0.0096	0.0013	12.8156	10.6288	0.278	Medium Low:RGS17	na	na	RGS17	na	RGS17	na	na	na	na	na	na	na	RGS17	na
rs2297359	LDL	6	160492613	C	T	0.0273523	0.0662	0.0039	63.8957	85.9293	1.87e-30	Medium High:IGF2R SOD2 LPA | Medium Low:SLC22A1 SLC22A2 SLC22A3	na	na	IGF2R;SLC22A1;SLC22A2;SLC22A3;LPA	IGF2R	IGF2R	na	LPA	SOD2	na	na	na	IGF2R	LPA	SLC22A1;SLC22A2;SLC22A3
rs78425119	logTG	6	160501825	G	A	0.940075	-0.0338	0.0027	35.2282	28.8062	0.4583	Medium High:IGF2R SOD2 | Medium Low:SLC22A1 SLC22A2 SLC22A3 LPA	na	na	IGF2R;SLC22A1;SLC22A2;SLC22A3;LPA	IGF2R	IGF2R	IGF2R	na	SOD2	na	na	IGF2R	na	na	LPA;SLC22A1;SLC22A2;SLC22A3
rs78425119	nonHDL	6	160501825	G	A	0.939421	-0.0595	0.0032	76.4425	68.2192	0.7619	Medium High:IGF2R SOD2 LPA | Medium Low:SLC22A1 SLC22A2 SLC22A3	na	na	IGF2R;SLC22A1;SLC22A2;SLC22A3;LPA	IGF2R	IGF2R	IGF2R	LPA	SOD2	na	na	IGF2R	na	LPA	SLC22A1;SLC22A2;SLC22A3
rs78425119	TC	6	160501825	G	A	0.941962	-0.0483	0.0026	76.3062	64.9054	0.7598	Medium High:IGF2R SOD2 | Medium Low:MRPL18 SLC22A1 SLC22A2 SLC22A3 LPA	na	na	MRPL18;IGF2R;SLC22A1;SLC22A2;SLC22A3;LPA	IGF2R	IGF2R	IGF2R	na	SOD2	na	na	IGF2R	na	na	LPA;MRPL18;SLC22A1;SLC22A2;SLC22A3
rs55730499	TC	6	161005610	C	T	0.93497	-0.1004	0.0026	325.484	302.215	0.05813	Medium High:IGF2R | Medium Low:LPA SLC22A1 SLC22A2 SLC22A3 RP1-81D8.3 PLG RP11-235G24.1 MAP3K4	na	na	IGF2R;SLC22A1;SLC22A2;SLC22A3;LPA;RP1-81D8.3;PLG;RP11-235G24.1;MAP3K4	IGF2R	LPA	LPA;PLG	na	na	na	na	na	LPA	IGF2R;PLG	MAP3K4;RP1-81D8.3;RP11-235G24.1;SLC22A1;SLC22A2;SLC22A3
rs41272086	HDL	6	161008646	G	A	0.9074	0.057	0.0023	134.86	128.437	0.04034	Medium High:IGF2R | Medium Low:LPA SLC22A1 SLC22A2 SLC22A3 RP1-81D8.3 PLG RP11-235G24.1 MAP3K4	na	na	IGF2R;SLC22A1;SLC22A2;SLC22A3;LPA;RP1-81D8.3;PLG;RP11-235G24.1;MAP3K4	IGF2R	LPA	LPA;PLG	na	na	na	na	na	LPA	IGF2R;PLG	MAP3K4;RP1-81D8.3;RP11-235G24.1;SLC22A1;SLC22A2;SLC22A3
rs41272086	logTG	6	161008646	G	A	0.907163	-0.0378	0.0022	65.4397	55.9015	0.06355	Medium High:IGF2R | Medium Low:LPA SLC22A1 SLC22A2 SLC22A3 RP1-81D8.3 PLG	na	na	IGF2R;SLC22A1;SLC22A2;SLC22A3;LPA;RP1-81D8.3;PLG	IGF2R	LPA	LPA;PLG	na	na	na	na	na	LPA	IGF2R;PLG	RP1-81D8.3;SLC22A1;SLC22A2;SLC22A3
rs10455872	LDL	6	161010118	G	A	0.0642386	0.1137	0.0027	386.8	366.047	0.9137	Medium High:PLG LPA | Medium Low:IGF2R SLC22A1 SLC22A2 SLC22A3 RP1-81D8.3 RP11-235G24.1 MAP3K4	na	na	IGF2R;SLC22A1;SLC22A2;SLC22A3;LPA;RP1-81D8.3;PLG;RP11-235G24.1;MAP3K4	PLG	LPA	LPA;PLG	LPA	na	na	na	LPA	PLG	na	IGF2R;MAP3K4;RP1-81D8.3;RP11-235G24.1;SLC22A1;SLC22A2;SLC22A3
rs10455872	nonHDL	6	161010118	G	A	0.066476	0.1049	0.0032	234.963	219.916	0.7136	Medium High:IGF2R LPA | Medium Low:SLC22A1 SLC22A2 SLC22A3 RP1-81D8.3 PLG RP11-235G24.1 MAP3K4	na	na	IGF2R;SLC22A1;SLC22A2;SLC22A3;LPA;RP1-81D8.3;PLG;RP11-235G24.1;MAP3K4	IGF2R	LPA	PLG;LPA	LPA	na	na	na	LPA	na	IGF2R;PLG	MAP3K4;RP1-81D8.3;RP11-235G24.1;SLC22A1;SLC22A2;SLC22A3
rs1464780	logTG	6	161520837	G	A	0.047816	-0.0229	0.003	13.6406	9.49502	0.6436	Medium High:PLG AGPAT4 MAP3K4 | Medium Low:LPA RP1-81D8.3	na	na	LPA;RP1-81D8.3;PLG;AGPAT4	PLG	MAP3K4	MAP3K4	MAP3K4	AGPAT4	na	na	na	MAP3K4	PLG	AGPAT4;LPA;RP1-81D8.3
rs147829643	HDL	6	161588372	C	T	0.96567	0.0301	0.0037	15.3857	10.8027	0.7115	Medium High:PARK2 AGPAT4 | Medium Low: RP1-81D8.3 PLG RP11-235G24.1 MAP3K4	na	na	RP1-81D8.3;PLG;RP11-235G24.1;MAP3K4	PARK2	AGPAT4	na	na	AGPAT4	na	na	na	na	na	AGPAT4;MAP3K4;PARK2;PLG;RP1-81D8.3;RP11-235G24.1
rs148349043	LDL	6	161659369	G	C	0.0128442	0.0861	0.006	45.9725	40.5123	0.1159	Medium High:PLG AGPAT4 | Medium Low: RP11-235G24.1 MAP3K4	na	na	PLG;RP11-235G24.1;MAP3K4	PLG	AGPAT4	na	na	AGPAT4	na	na	na	na	PLG	AGPAT4;MAP3K4;RP11-235G24.1
rs148349043	nonHDL	6	161659369	G	C	0.0130935	0.0805	0.0073	27.5499	23.4223	0.5264	Medium High:PLG AGPAT4 | Medium Low: RP11-235G24.1 MAP3K4	na	na	PLG;RP11-235G24.1;MAP3K4	PLG	AGPAT4	MAP3K4	na	AGPAT4	na	na	na	na	MAP3K4;PLG	AGPAT4;RP11-235G24.1
rs148349043	TC	6	161659369	G	C	0.0129269	0.0722	0.0058	34.845	29.1402	0.1831	Medium High:PLG AGPAT4 | Medium Low: RP11-235G24.1 MAP3K4	na	na	PLG;RP11-235G24.1;MAP3K4	PLG	AGPAT4	MAP3K4	na	AGPAT4	na	na	na	na	MAP3K4;PLG	AGPAT4;RP11-235G24.1
rs13191362	HDL	6	163033350	G	A	0.109728	0.0133	0.002	10.533	8.74226	0.2209	Medium High:PARK2 | Low:PACRG	na	PACRG	na	PARK2	PARK2	na	na	na	na	na	na	na	PARK2	PACRG
rs7761309	HDL	6	163745049	G	A	0.472493	-0.0111	0.0013	16.8664	13.3112	0.1906	Medium High:QKI | Medium Low:PACRG	na	na	na	QKI	PACRG	na	na	na	na	na	na	na	na	PACRG;QKI
rs73029263	logTG	6	164113762	G	A	0.126262	-0.0177	0.0019	19.917	15.7018	0.581	Medium High:QKI	na	na	na	QKI	QKI	na	na	na	na	na	na	na	QKI	na
rs10233430	HDL	7	1051664	C	T	0.43124	-0.0171	0.0013	38.7912	35.8125	0.02639	Medium High:PDGFA GPR146 RP11-449P15.1 C7orf50 | Medium Low:ADAP1 COX19 CYP2W1 GPER1 | Low:AC073957.1	na	AC073957.1;GPR146;GPER1;COX19;ADAP1;CYP2W1	ADAP1;COX19;CYP2W1;C7orf50;GPR146;GPER1	PDGFA	C7orf50	GPR146	RP11-449P15.1;C7orf50;GPR146	GPR146	na	na	GPR146	C7orf50	ADAP1;COX19;CYP2W1;GPER1	AC073957.1;PDGFA;RP11-449P15.1
rs2362529	LDL	7	1067906	C	T	0.214019	-0.0212	0.0015	44.6259	37.2539	0.1644	Medium High:MICALL2 GPR146 | Medium Low:C7orf50 ADAP1 COX19 CYP2W1 GPER1	na	na	ADAP1;COX19;CYP2W1;C7orf50;GPR146;GPER1	MICALL2	C7orf50	GPR146	na	GPR146	na	na	na	na	C7orf50;GPR146	ADAP1;COX19;CYP2W1;GPER1;MICALL2
rs2362529	nonHDL	7	1067906	C	T	0.211837	-0.0184	0.0018	23.8022	19.1564	0.3652	Medium High:CYP2W1 GPR146 | Medium Low:C7orf50 ADAP1 COX19 GPER1 | Low:GET4	na	GET4	ADAP1;COX19;CYP2W1;C7orf50;GPR146;GPER1	CYP2W1	C7orf50	GPR146	na	GPR146	na	na	na	na	C7orf50;CYP2W1;GPR146	ADAP1;COX19;GET4;GPER1
rs2362529	TC	7	1067906	C	T	0.214	-0.0232	0.0015	53.2347	48.4219	0.03804	Medium High:INTS1 GPR146 | Medium Low:C7orf50 ADAP1 COX19 CYP2W1 GPER1	na	C7orf50	ADAP1;COX19;CYP2W1;C7orf50;GPR146;GPER1	INTS1	C7orf50	GPR146	na	GPR146	na	na	na	C7orf50	GPR146	ADAP1;COX19;CYP2W1;GPER1;INTS1
rs144787122	HDL	7	2296552	G	A	0.0034229	0.0882	0.0122	12.3145	8.8434	0.7136	Medium High:EIF3B SNX8 | Medium Low: GNA12	na	na	GNA12	EIF3B	SNX8	na	SNX8	na	na	na	na	na	SNX8	EIF3B;GNA12
rs144787122	LDL	7	2296552	G	A	0.003438	0.11	0.0121	19.0078	15.2408	0.4377	Medium High:BRAT1 SNX8 | Medium Low: GNA12	na	na	GNA12	BRAT1	SNX8	na	SNX8	na	na	na	na	na	SNX8	BRAT1;GNA12
rs144787122	nonHDL	7	2296552	G	A	0.00361723	0.0986	0.015	10.308	7.37078	0.6865	Medium High:SNX8	na	na	na	SNX8	SNX8	na	SNX8	na	na	na	na	SNX8	na	na
rs144787122	TC	7	2296552	G	A	0.00343651	0.1177	0.0118	22.7057	18.1698	0.4718	Medium High:TTYH3 SNX8 | Medium Low: GNA12	na	na	GNA12	TTYH3	SNX8	na	SNX8	na	na	na	na	na	SNX8	GNA12;TTYH3
rs852424	logTG	7	5567596	C	T	0.668512	-0.0088	0.0013	10.8878	8.3209	0.04582	Medium High:ACTB | Medium Low:FBXL18 | Low:AC092171.2	na	AC092171.2	FBXL18;ACTB	ACTB	ACTB	ACTB	na	ACTB	na	na	ACTB	na	na	AC092171.2;FBXL18
rs79949326	HDL	7	6461310	C	T	0.755632	-0.0273	0.0014	83.9595	66.5875	0.6008	Medium High:KDELR2 CYTH3 DAGLB ZDHHC4 | Medium Low:RAC1	na	na	KDELR2	KDELR2	DAGLB	KDELR2;RAC1	na	CYTH3;DAGLB;ZDHHC4	na	na	na	KDELR2	na	DAGLB;RAC1
rs79949326	TC	7	6461310	C	T	0.755855	-0.0154	0.0014	27.4178	21.4842	0.8413	Medium High:KDELR2 CYTH3 DAGLB ZDHHC4 | Medium Low:AC004895.4 FAM220A RAC1	na	na	AC004895.4;FAM220A;RAC1;DAGLB;KDELR2	KDELR2	DAGLB	KDELR2;RAC1	na	CYTH3;DAGLB;ZDHHC4	na	na	na	KDELR2	DAGLB;RAC1	AC004895.4;FAM220A
rs115942176	LDL	7	8471545	C	T	0.999246	-0.1261	0.039	2.91238	7.60828	8.8e-05	Medium Low:NXPH1	na	na	na	na	NXPH1	na	na	na	na	na	na	na	na	NXPH1
rs4721060	HDL	7	12267552	G	A	0.547745	0.0113	0.0012	20.332	14.4922	0.6297	Medium High:TMEM106B	na	na	na	na	TMEM106B	na	TMEM106B	na	na	na	na	na	TMEM106B	na
rs34046032	logTG	7	12268082	C	CTTAA	0.451816	0.0095	0.0013	12.5658	10.3906	0.01274	Medium High:TMEM106B	na	na	TMEM106B	na	TMEM106B	na	TMEM106B	na	na	na	na	TMEM106B	na	na
rs38189	HDL	7	15903403	T	A	0.618071	0.0088	0.0013	10.8878	8.44452	0.1705	Medium Low:MEOX2	na	na	na	na	MEOX2	na	na	na	na	na	na	na	na	MEOX2
rs38205	logTG	7	15913588	C	A	0.61836	-0.0115	0.0013	18.0429	14.7339	0.06621	Medium Low:MEOX2	na	na	na	na	MEOX2	MEOX2	na	na	na	na	na	na	MEOX2	na
rs4410790	nonHDL	7	17284577	C	T	0.605925	0.0116	0.0015	13.9798	10.2197	0.2315	Medium Low:AHR	na	na	na	na	AHR	AHR	na	na	na	na	na	na	AHR	na
rs6968554	HDL	7	17287106	G	A	0.616804	-0.0116	0.0013	18.3434	13.5881	0.4682	Medium High:AHR	na	na	na	AHR	AHR	AHR	na	na	na	na	na	AHR	na	na
rs2106727	logTG	7	17287998	G	A	0.614338	0.0132	0.0013	23.4968	18.1169	0.482	Medium High:AHR | Medium Low:AC019117.2	na	na	AHR;AC019117.2	AHR	AHR	AHR	na	na	na	na	AHR	na	na	AC019117.2
rs2723509	logTG	7	17817037	G	A	0.539866	-0.0132	0.0013	23.4968	18.9193	0.211	Medium High:AHR | Medium Low:SNX13 AC019117.2	na	SNX13	AHR;AC019117.2;SNX13	AHR	SNX13	na	na	na	na	na	na	SNX13	AHR	AC019117.2
rs10242866	HDL	7	17920613	C	T	0.57253	0.0248	0.0013	80.4059	71.9796	0.1243	Medium Low:SNX13	na	na	na	na	SNX13	SNX13	na	na	na	na	na	na	SNX13	na
rs10242866	TC	7	17920613	C	T	0.572397	0.011	0.0012	19.3117	16.4588	0.0004109	Medium Low:SNX13	na	SNX13	SNX13	na	SNX13	SNX13	na	na	na	na	SNX13	na	na	na
rs55696093	LDL	7	21605973	G	A	0.198834	0.0367	0.0016	115.707	107.899	0.1638	Medium Low:DNAH11 SP4	na	na	SP4;DNAH11	na	DNAH11	na	na	na	na	na	na	na	DNAH11	SP4
rs55696093	logTG	7	21605973	G	A	0.198458	0.0109	0.0016	11.0181	9.06552	0.17	Medium Low:DNAH11 SP4	na	na	SP4;DNAH11	na	DNAH11	na	na	na	na	na	na	na	DNAH11	SP4
rs55696093	nonHDL	7	21605973	G	A	0.208576	0.0381	0.0018	98.7127	89.361	0.04564	Medium Low:DNAH11 SP4	na	na	SP4;DNAH11	na	DNAH11	na	na	na	na	na	na	na	DNAH11	SP4
rs55696093	TC	7	21605973	G	A	0.203631	0.0357	0.0015	124.476	112.018	0.2093	Medium Low:DNAH11 SP4	na	na	SP4;DNAH11	na	DNAH11	na	na	na	na	na	na	na	DNAH11	SP4
rs4722551	LDL	7	25991826	C	T	0.147305	0.0354	0.0018	85.3806	79.6585	0.2224	Medium Low:NFE2L3 CTD-2227E11.1 AC004540.5	na	na	CTD-2227E11.1;NFE2L3;AC004540.5	na	NFE2L3	na	na	na	na	na	na	na	NFE2L3	AC004540.5;CTD-2227E11.1
rs4722551	logTG	7	25991826	C	T	0.147439	-0.0277	0.0017	58.9639	48.6623	0.1591	Medium High:CBX3 | Medium Low:NFE2L3 AC003090.1 CTD-2227E11.1 SNX10 AC004540.5	na	na	AC003090.1;CTD-2227E11.1;CBX3;SNX10;AC004540.5	CBX3	NFE2L3	na	na	na	na	na	na	na	CBX3	AC003090.1;AC004540.5;CTD-2227E11.1;NFE2L3;SNX10
rs4722551	nonHDL	7	25991826	C	T	0.148679	0.0248	0.0021	31.4578	26.8206	0.1113	Medium Low:NFE2L3 CTD-2227E11.1	na	na	CTD-2227E11.1	na	NFE2L3	na	na	na	na	na	na	na	na	CTD-2227E11.1;NFE2L3
rs4722551	TC	7	25991826	C	T	0.147518	0.0258	0.0017	51.2956	44.1956	0.05249	Medium Low:NFE2L3 CTD-2227E11.1	na	na	CTD-2227E11.1	na	NFE2L3	na	na	na	na	na	na	na	na	CTD-2227E11.1;NFE2L3
rs1534696	HDL	7	26397239	C	A	0.424046	-0.0154	0.0013	31.6472	26.7431	0.1346	Medium High:CBX3 | Medium Low:SNX10 CTD-2227E11.1 NFE2L3 AC004540.5	na	SNX10;CBX3	CTD-2227E11.1;NFE2L3;AC004540.5	CBX3	SNX10	na	na	na	na	na	na	na	CBX3;SNX10	AC004540.5;CTD-2227E11.1;NFE2L3
rs864745	logTG	7	28180556	C	T	0.45819	-0.0094	0.0012	14.3232	10.4789	0.1697	Medium Low:JAZF1	na	JAZF1	JAZF1	na	JAZF1	na	na	na	na	na	na	JAZF1	na	na
rs3735569	LDL	7	28215361	G	C	0.889802	-0.0164	0.002	15.6191	11.1499	0.1837	Medium High:CREB5 | Medium Low:JAZF1	na	na	JAZF1	na	JAZF1	na	CREB5	na	na	na	na	na	JAZF1	CREB5
rs3735569	nonHDL	7	28215361	G	C	0.873943	-0.018	0.0023	14.2982	11.0775	0.3663	Medium High:CREB5 | Medium Low:JAZF1	na	na	JAZF1	na	JAZF1	na	CREB5	na	na	na	na	na	JAZF1	CREB5
rs3735569	TC	7	28215361	G	C	0.876534	-0.0149	0.0019	14.3535	10.9547	0.2295	Medium High:CREB5 | Medium Low:JAZF1	na	na	JAZF1	na	JAZF1	na	CREB5	na	na	na	na	na	JAZF1	CREB5
rs71553019	HDL	7	35671204	C	CATATATAAATATATATAA	0.316885	-0.0101	0.0015	10.7804	7.53712	0.9505	Medium Low:HERPUD2 | Low:AC006960.3 EEPD1	na	AC006960.3;EEPD1	HERPUD2	na	HERPUD2	na	na	na	na	na	na	na	HERPUD2	AC006960.3;EEPD1
rs34578041	TC	7	36170409	C	T	0.43029	0.0112	0.0012	19.9889	15.5344	0.1052	Medium High:ANLN | Medium Low:EEPD1	na	na	EEPD1;ANLN	na	EEPD1	EEPD1	ANLN	na	na	na	na	EEPD1	ANLN	na
rs12533280	LDL	7	36171953	C	T	0.804758	-0.0168	0.0016	25.0636	20.6137	0.5356	Medium Low:EEPD1 HERPUD2 ANLN	na	EEPD1	HERPUD2;EEPD1;ANLN	na	EEPD1	EEPD1	na	na	na	na	EEPD1	na	na	ANLN;HERPUD2
rs11771125	nonHDL	7	36190426	C	T	0.816569	-0.0187	0.0019	22.1299	18.5931	0.2002	Medium Low:EEPD1 ANLN	na	EEPD1	EEPD1;ANLN	na	EEPD1	EEPD1	na	na	na	na	EEPD1	na	na	ANLN
rs12533197	HDL	7	36192606	G	T	0.42146	-0.0156	0.0013	32.4494	26.759	0.6837	Medium Low:EEPD1 HERPUD2 ANLN	na	EEPD1	HERPUD2;EEPD1;ANLN	na	EEPD1	EEPD1	na	na	na	na	EEPD1	na	na	ANLN;HERPUD2
rs138994411	HDL	7	38265179	C	CTTGAAAAGACAACCTTTCCCCATTGTACTGAT	0.468714	0.0143	0.0013	27.4178	21.5199	0.03887	Medium Low:STARD3NL | Low:TRGV9	na	TRGV9	na	na	STARD3NL	na	na	na	na	na	na	na	na	STARD3NL;TRGV9
rs7808613	LDL	7	41746922	G	C	0.234947	0.0113	0.0015	13.3057	9.35817	0.5324	Medium Low:INHBA	na	na	na	na	INHBA	na	na	na	na	na	na	na	na	INHBA
rs7808613	nonHDL	7	41746922	G	C	0.24289	0.013	0.0017	13.6869	9.56932	0.3415	Medium Low:INHBA	na	na	na	na	INHBA	na	na	na	na	na	na	na	na	INHBA
rs995124	TC	7	41764992	C	T	0.765419	-0.0113	0.0014	15.1581	10.0394	0.9798	Medium Low:INHBA	na	na	na	na	INHBA	na	na	na	na	na	na	na	na	INHBA
rs2070971	logTG	7	44197583	G	T	0.834384	-0.0254	0.0017	49.75	44.1849	0.00604	Medium High:GCK AEBP1 NPC1L1 | Medium Low:MYL7 YKT6 NUDCD3 DDX56	na	na	AEBP1;MYL7;GCK;YKT6;NUDCD3;DDX56	GCK	GCK	na	na	AEBP1;GCK;NPC1L1	na	na	na	GCK	na	AEBP1;DDX56;MYL7;NUDCD3;YKT6
rs17725246	LDL	7	44581986	C	T	0.210629	0.0377	0.0016	122.029	122.745	1.16e-10	High:NPC1L1 | Medium High:OGDH AEBP1 GCK | Medium Low: CAMK2B NUDCD3 DDX56 TMED4	na	TMED4;NPC1L1	CAMK2B;NUDCD3;NPC1L1;DDX56;TMED4;OGDH	OGDH	NPC1L1	NPC1L1	NPC1L1	AEBP1;GCK;NPC1L1	na	NPC1L1	na	na	OGDH;TMED4	CAMK2B;DDX56;NUDCD3
rs17725246	nonHDL	7	44581986	C	T	0.2122	0.0394	0.0019	94.7927	98.9149	8.69e-11	High:NPC1L1 | Medium High:OGDH AEBP1 GCK | Medium Low: YKT6 CAMK2B NUDCD3 DDX56 TMED4	na	TMED4;NPC1L1	GCK;YKT6;CAMK2B;NUDCD3;NPC1L1;DDX56;TMED4;OGDH	OGDH	NPC1L1	NPC1L1	NPC1L1	AEBP1;GCK;NPC1L1	na	NPC1L1	na	na	OGDH;TMED4	CAMK2B;DDX56;GCK;NUDCD3;YKT6
rs17725246	TC	7	44581986	C	T	0.210531	0.0349	0.0015	119.016	111.63	7.33e-11	High:NPC1L1 | Medium High:OGDH AEBP1 GCK | Medium Low: YKT6 CAMK2B NUDCD3 DDX56 TMED4	na	TMED4;NPC1L1	GCK;YKT6;CAMK2B;NUDCD3;NPC1L1;DDX56;TMED4;OGDH	OGDH	NPC1L1	NPC1L1	NPC1L1;GCK	AEBP1;GCK;NPC1L1	na	NPC1L1	na	na	GCK;OGDH;TMED4	CAMK2B;DDX56;NUDCD3;YKT6
rs876038	TC	7	50308527	C	T	0.695446	-0.0085	0.0013	10.2065	9.22032	0.001482	Medium High:IKZF1	na	na	na	IKZF1	IKZF1	IKZF1	na	na	na	na	na	IKZF1	na	na
rs876039	HDL	7	50308811	G	C	0.697868	-0.0165	0.0013	36.1855	27.0647	0.07447	Medium High:GRB10 | Medium Low:IKZF1	na	na	na	GRB10	IKZF1	IKZF1	na	na	na	na	na	na	IKZF1	GRB10
rs35753501	HDL	7	72330303	C	T	0.974256	-0.0304	0.0046	10.4115	7.4139	0.1145	Medium High:POM121 | Medium Low: NSUN5 MLXIPL BAZ1B BCL7B TBL2 TRIM50	na	na	NSUN5	POM121	POM121	MLXIPL;BAZ1B;BCL7B;TBL2;TRIM50	na	na	na	na	na	na	POM121	BAZ1B;BCL7B;MLXIPL;NSUN5;TBL2;TRIM50
rs799157	LDL	7	73020301	C	T	0.963357	-0.0297	0.0037	15.0006	12.9856	0.05522	Medium High:MLXIPL BAZ1B | Medium Low:NSUN5 VPS37D	na	na	NSUN5;VPS37D	MLXIPL	MLXIPL	MLXIPL	na	BAZ1B;MLXIPL	na	na	na	MLXIPL	na	NSUN5;VPS37D
rs799157	nonHDL	7	73020301	C	T	0.963023	-0.0618	0.0043	46.111	40.4792	0.6737	Medium High:MLXIPL BAZ1B | Medium Low:FZD9 BCL7B VPS37D DNAJC30 WBSCR22 STX1A	na	na	FZD9;BAZ1B;BCL7B;MLXIPL;VPS37D;DNAJC30;WBSCR22;STX1A	MLXIPL	MLXIPL	MLXIPL	na	BAZ1B;MLXIPL	na	na	MLXIPL	na	na	BAZ1B;BCL7B;DNAJC30;FZD9;STX1A;VPS37D;WBSCR22
rs799157	TC	7	73020301	C	T	0.963328	-0.0403	0.0036	28.3624	23.5551	0.2783	Medium High:MLXIPL BAZ1B | Medium Low:BCL7B VPS37D	na	na	BCL7B;MLXIPL;VPS37D	MLXIPL	MLXIPL	MLXIPL	na	BAZ1B;MLXIPL	na	na	MLXIPL	na	na	BCL7B;VPS37D
rs3812316	logTG	7	73020337	G	C	0.116779	-0.1229	0.0019	910.463	808.784	0.04829	High:MLXIPL | Medium High:BAZ1B | Medium Low: NSUN5 TRIM50 FKBP6 FZD9 BCL7B TBL2 VPS37D DNAJC30 WBSCR22 STX1A CLDN3	na	na	NSUN5;TRIM50;FKBP6;FZD9;BAZ1B;BCL7B;TBL2;MLXIPL;VPS37D;DNAJC30;WBSCR22;STX1A;CLDN3	MLXIPL	MLXIPL	MLXIPL;BAZ1B;TRIM50	MLXIPL	BAZ1B;MLXIPL	na	MLXIPL	na	na	BAZ1B;TRIM50	BCL7B;CLDN3;DNAJC30;FKBP6;FZD9;NSUN5;STX1A;TBL2;VPS37D;WBSCR22
rs55747707	HDL	7	73037366	G	A	0.816331	-0.0372	0.0016	118.847	102.79	0.1404	Medium High:MLXIPL BAZ1B | Medium Low:NSUN5 VPS37D BCL7B TBL2 TRIM50 | Low:AC005089.1	na	MLXIPL;AC005089.1	NSUN5;VPS37D	MLXIPL	MLXIPL	MLXIPL;BAZ1B;BCL7B;TBL2;TRIM50	na	BAZ1B;MLXIPL	na	na	MLXIPL	na	na	AC005089.1;BAZ1B;BCL7B;NSUN5;TBL2;TRIM50;VPS37D
rs112924314	HDL	7	74361240	C	T	0.942572	0.0252	0.0031	15.3638	11.7976	0.1918	Medium High:GTF2IRD1 | Medium Low:GATSL1 | Low:POR	na	POR	na	GTF2IRD1	GATSL1	na	na	na	na	na	na	na	na	GATSL1;GTF2IRD1;POR
rs41301394	nonHDL	7	75612803	C	T	0.704459	-0.0149	0.0016	19.9036	14.8838	0.6899	High:POR | Medium High:TMEM120A | Medium Low:STYXL1 MDH2 SRRM3 | Low:GTF2IP7	na	POR;GTF2IP7;STYXL1	POR;TMEM120A;STYXL1;MDH2;SRRM3	POR	POR	POR;TMEM120A	POR;TMEM120A	POR	POR	na	na	TMEM120A	STYXL1	GTF2IP7;MDH2;SRRM3
rs41301394	TC	7	75612803	C	T	0.711527	-0.0117	0.0013	18.6464	13.1171	0.9714	High:POR | Medium High:TMEM120A | Medium Low:HIP1 MDH2 | Low:GTF2IP7	na	POR;MDH2;GTF2IP7	HIP1;POR;TMEM120A;MDH2	POR	POR	POR;TMEM120A	POR;TMEM120A	POR	POR	na	na	TMEM120A	MDH2	GTF2IP7;HIP1
rs2302429	LDL	7	75614777	G	A	0.808925	-0.0125	0.0016	14.2513	11.0561	0.1878	High:POR | Medium High:TMEM120A | Medium Low:HIP1 MDH2 SRRM3	na	TMEM120A;POR	HIP1;POR;TMEM120A;MDH2;SRRM3	POR	POR	POR;TMEM120A	POR;TMEM120A	POR	POR	na	TMEM120A	na	na	HIP1;MDH2;SRRM3
rs1057868	logTG	7	75615006	C	T	0.711546	-0.0124	0.0014	18.0857	13.5202	0.7352	High:POR | Medium High:TMEM120A | Medium Low:SPDYE5 MDH2 | Low:CASTOR2 GTF2IP7 AC005077.2	na	CASTOR2;POR;GTF2IP7;AC005077.2	SPDYE5;POR;TMEM120A;MDH2	POR	POR	POR;TMEM120A	POR;TMEM120A	POR	POR	na	na	TMEM120A	na	AC005077.2;CASTOR2;GTF2IP7;MDH2;SPDYE5
rs56400413	TC	7	77340821	T	A	0.735107	-0.0085	0.0014	8.89696	7.73051	0.01668	Medium High:PTPN12 | Medium Low:RSBN1L PHTF2	na	na	PTPN12;RSBN1L;PHTF2	PTPN12	RSBN1L	PTPN12	na	na	na	na	na	PTPN12	RSBN1L	PHTF2
rs3211938	HDL	7	80300449	G	T	0.0123103	0.1321	0.0084	54.9998	42.1181	0.4723	Medium High:CD36	na	CD36	na	CD36	CD36	na	CD36	CD36	na	na	CD36	na	na	na
rs74705598	HDL	7	80851648	G	C	0.993532	-0.098	0.0115	16.8036	11.6983	0.7783	Medium Low:AC005008.2	na	na	na	na	AC005008.2	na	na	na	na	na	na	na	na	AC005008.2
rs1229498	TC	7	81568750	G	T	0.727353	-0.0113	0.0014	15.1581	10.9077	0.7288	Medium Low:CACNA2D1	na	na	na	na	CACNA2D1	na	na	na	na	na	na	na	na	CACNA2D1
rs1229499	logTG	7	81573045	T	A	0.288806	0.0105	0.0014	13.1951	10.9857	0.01752	Medium Low:CACNA2D1	na	na	na	na	CACNA2D1	na	na	na	na	na	na	na	na	CACNA2D1
rs1468615	nonHDL	7	87074964	C	T	0.191299	-0.0128	0.0019	10.7908	7.3087	0.6193	High:ABCB4 | Medium High:CROT SLC25A40 RUNDC3B | Medium Low: ABCB1	na	na	ABCB4	ABCB4	ABCB4	ABCB4;ABCB1	ABCB4;CROT;SLC25A40;RUNDC3B	ABCB4	na	ABCB4	na	na	na	ABCB1;CROT;RUNDC3B;SLC25A40
rs1014283	LDL	7	87076587	C	A	0.791904	0.0137	0.0016	16.9568	13.6122	0.1982	High:ABCB4 | Medium Low: ABCB1	na	ABCB4	ABCB4	ABCB4	ABCB4	ABCB4;ABCB1	ABCB4	ABCB4	ABCB4	na	na	na	na	ABCB1
rs1014283	TC	7	87076587	C	A	0.79183	0.0144	0.0015	21.0972	15.3765	0.4536	High:ABCB4 | Medium Low: ABCB1	na	ABCB4	ABCB4	ABCB4	ABCB4	ABCB4;ABCB1	na	ABCB4	na	ABCB4	na	na	na	ABCB1
rs705379	HDL	7	94953895	G	A	0.556905	0.0091	0.0013	11.5918	9.16669	0.1518	Medium High:PPP1R9A PDK4 PON1 PON2 PON3 GS1-293C5.1	na	PON2;PON1	na	PPP1R9A	PON1	PON1	PON1;PON2;GS1-293C5.1	PDK4;PON1;PON2;PON3	na	na	PON1	na	PON2	GS1-293C5.1;PPP1R9A
rs705379	TC	7	94953895	G	A	0.555702	0.0084	0.0012	11.5918	7.8692	0.2883	High:PON1 | Medium High:PDK4 PON2 PON3	na	PON2;PON1	PON1	PON1	PON1	PON1	PON3;PON1	PDK4;PON1;PON2;PON3	PON1	na	na	na	na	PON2;PON3
rs6967728	nonHDL	7	97915637	G	A	0.804186	0.019	0.0019	22.817	17.9283	0.9405	High:BRI3 | Medium Low: TECPR1 BAIAP2L1 | Low:AC093799.1	na	AC093799.1;BRI3;BAIAP2L1;TECPR1	TECPR1;BRI3;BAIAP2L1	BRI3	BRI3	BRI3	na	na	na	BRI3	na	na	BAIAP2L1;TECPR1	AC093799.1
rs112758337	LDL	7	97977268	G	A	0.81387	0.0187	0.0017	27.4178	22.2736	0.6263	Medium High:TRRAP | Medium Low:BAIAP2L1 BRI3 TECPR1 | Low:AC093799.1	na	BRI3;BAIAP2L1;AC093799.1	TECPR1;BRI3;BAIAP2L1	TRRAP	BAIAP2L1	BRI3	na	na	na	na	na	BAIAP2L1;BRI3	na	AC093799.1;TECPR1;TRRAP
rs112758337	TC	7	97977268	G	A	0.810554	0.0173	0.0016	26.5223	21.3345	0.5149	Medium High:TRRAP | Medium Low:BAIAP2L1 BRI3 TECPR1 | Low:AC093799.1	na	AC093799.1;BAIAP2L1;BRI3	TECPR1;BRI3;BAIAP2L1	TRRAP	BAIAP2L1	BRI3	na	na	na	na	na	BAIAP2L1;BRI3	na	AC093799.1;TECPR1;TRRAP
rs221793	LDL	7	100280896	C	A	0.91148	-0.0287	0.0023	35.0083	30.8276	0.04547	Medium High:TSC22D4 PPP1R35 SERPINE1 STAG3 GIGYF1 | Medium Low:GATS PVRIG SPDYE3 PILRA ZCWPW1 MEPCE C7orf61 NYAP1 AGFG2 PCOLCE MOSPD3 TFR2 ACTL6B GNB2 POP7 EPO ZAN EPHB4 SLC12A9 TRIP6 SRRT UFSP1 ACHE MUC3A	na	GIGYF1	STAG3;GATS;PVRIG;SPDYE3;PILRA;ZCWPW1;MEPCE;PPP1R35;C7orf61;TSC22D4;NYAP1;AGFG2;PCOLCE;MOSPD3;TFR2;ACTL6B;GNB2;GIGYF1;POP7;EPO;ZAN;EPHB4;SLC12A9;TRIP6;SRRT;UFSP1;ACHE;MUC3A	TSC22D4	GIGYF1	TFR2;EPO;GNB2;SRRT;EPHB4	GIGYF1	PPP1R35;SERPINE1;STAG3	na	na	GIGYF1	na	EPHB4;EPO;GNB2;SRRT;TFR2;TSC22D4	ACHE;ACTL6B;AGFG2;C7orf61;GATS;MEPCE;MOSPD3;MUC3A;NYAP1;PCOLCE;PILRA;POP7;PPP1R35;PVRIG;SLC12A9;SPDYE3;STAG3;TRIP6;UFSP1;ZAN;ZCWPW1
rs221793	nonHDL	7	100280896	C	A	0.907492	-0.0288	0.0027	25.8364	23.103	0.01022	High:GIGYF1 | Medium High:TFR2 PPP1R35 SERPINE1 STAG3 | Medium Low:GATS SPDYE3 AGFG2 PCOLCE MOSPD3 GNB2 POP7 EPO ZAN EPHB4 SLC12A9 TRIP6 SRRT UFSP1 ACHE MUC3A	na	GIGYF1	STAG3;GATS;SPDYE3;AGFG2;PCOLCE;MOSPD3;TFR2;GNB2;GIGYF1;POP7;EPO;ZAN;EPHB4;SLC12A9;TRIP6;SRRT;UFSP1;ACHE;MUC3A	TFR2	GIGYF1	TFR2;GNB2;EPHB4;SRRT;GIGYF1;EPO;TRIP6	GIGYF1	PPP1R35;SERPINE1;STAG3	na	GIGYF1	na	TFR2	EPHB4;EPO;GNB2;SRRT;TRIP6	ACHE;AGFG2;GATS;MOSPD3;MUC3A;PCOLCE;POP7;SLC12A9;SPDYE3;STAG3;UFSP1;ZAN
rs221793	TC	7	100280896	C	A	0.911543	-0.0273	0.0022	34.6321	29.2812	0.01791	High:GIGYF1 | Medium High:TSC22D4 PPP1R35 SERPINE1 STAG3 | Medium Low: GATS PVRIG SPDYE3 PILRB PILRA ZCWPW1 MEPCE C7orf61 NYAP1 AGFG2 PCOLCE MOSPD3 TFR2 ACTL6B GNB2 POP7 EPO ZAN EPHB4 SLC12A9 TRIP6 SRRT UFSP1 ACHE MUC3A	na	GIGYF1	STAG3;GATS;PVRIG;SPDYE3;PILRB;PILRA;ZCWPW1;MEPCE;PPP1R35;C7orf61;TSC22D4;NYAP1;AGFG2;PCOLCE;MOSPD3;TFR2;ACTL6B;GNB2;GIGYF1;POP7;EPO;ZAN;EPHB4;SLC12A9;TRIP6;SRRT;UFSP1;ACHE;MUC3A	TSC22D4	GIGYF1	TFR2;GNB2;SRRT;EPO;GIGYF1;EPHB4	GIGYF1	PPP1R35;SERPINE1;STAG3	na	GIGYF1	na	na	EPHB4;EPO;GNB2;SRRT;TFR2;TSC22D4	ACHE;ACTL6B;AGFG2;C7orf61;GATS;MEPCE;MOSPD3;MUC3A;NYAP1;PCOLCE;PILRA;PILRB;POP7;PPP1R35;PVRIG;SLC12A9;SPDYE3;STAG3;TRIP6;UFSP1;ZAN;ZCWPW1
rs10250685	nonHDL	7	100873835	G	A	0.271121	-0.0113	0.0017	10.5243	8.38527	0.07264	Medium High:CLDN15 SERPINE1 VGF | Medium Low:ZAN EPHB4 SLC12A9 TRIP6 SRRT UFSP1 ACHE MUC3A PLOD3 ZNHIT1 | Low:GIGYF1	na	GIGYF1	ZAN;EPHB4;SLC12A9;TRIP6;SRRT;UFSP1;ACHE;MUC3A;PLOD3;ZNHIT1;CLDN15	CLDN15	CLDN15	PLOD3;CLDN15	na	SERPINE1;VGF	na	na	CLDN15	na	PLOD3	ACHE;EPHB4;GIGYF1;MUC3A;SLC12A9;SRRT;TRIP6;UFSP1;ZAN;ZNHIT1
rs10250685	TC	7	100873835	G	A	0.276913	-0.0092	0.0013	11.8315	8.11489	0.1985	Medium High:CLDN15 SERPINE1 VGF | Medium Low:ZAN EPHB4 SLC12A9 TRIP6 SRRT UFSP1 ACHE MUC3A PLOD3 ZNHIT1 | Low:GIGYF1	na	GIGYF1;SRRT	ZAN;EPHB4;SLC12A9;TRIP6;SRRT;UFSP1;ACHE;MUC3A;PLOD3;ZNHIT1;CLDN15	CLDN15	CLDN15	PLOD3;CLDN15	na	SERPINE1;VGF	na	na	CLDN15	na	PLOD3;SRRT	ACHE;EPHB4;GIGYF1;MUC3A;SLC12A9;TRIP6;UFSP1;ZAN;ZNHIT1
rs427534	HDL	7	101886704	G	A	0.438868	0.0083	0.0013	9.7649	7.90723	0.01112	Medium High:CUX1 | Medium Low:SH2B2	na	na	CUX1;SH2B2	CUX1	CUX1	CUX1	na	na	na	na	CUX1	na	na	SH2B2
rs803073	TC	7	101928279	G	A	0.546014	0.0087	0.0012	12.3801	8.03083	0.3658	High:CUX1 SH2B2 | Low:AC005096.1	na	SH2B2;CUX1;AC005096.1	CUX1;SH2B2	CUX1	SH2B2	CUX1;SH2B2	CUX1;SH2B2	na	na	CUX1;SH2B2	na	na	na	AC005096.1
rs10264718	LDL	7	104638501	C	A	0.178687	-0.0126	0.0018	11.5918	7.96455	0.5495	Medium High:KMT2E	na	na	KMT2E	KMT2E	KMT2E	KMT2E	na	na	na	na	KMT2E	na	na	na
rs257378	HDL	7	106801395	G	C	0.179769	0.0145	0.0016	18.8945	13.6409	0.241	Medium High:PRKAR2B COG5 | Medium Low:HBP1 GPR22 DUS4L BCAP29 SLC26A4	na	na	HBP1;COG5;GPR22;DUS4L;BCAP29;SLC26A4	PRKAR2B	PRKAR2B	PRKAR2B;HBP1	COG5	PRKAR2B	na	na	na	PRKAR2B	COG5;HBP1	BCAP29;DUS4L;GPR22;SLC26A4
rs2283038	logTG	7	106835410	C	T	0.771589	0.0098	0.0015	10.1916	8.06087	0.05773	Medium High:PRKAR2B | Medium Low:HBP1 COG5 GPR22 DUS4L	na	na	PRKAR2B;COG5;GPR22;DUS4L	na	HBP1	HBP1;PRKAR2B	na	PRKAR2B	na	na	na	na	HBP1;PRKAR2B	COG5;DUS4L;GPR22
rs2299421	nonHDL	7	106946195	G	C	0.320403	0.0104	0.0016	10.0952	8.14046	0.02306	Medium High:PRKAR2B COG5 | Medium Low:HBP1 GPR22 DUS4L BCAP29 SLC26A4	na	na	HBP1;COG5;GPR22;DUS4L;BCAP29;SLC26A4	na	COG5	HBP1;PRKAR2B	COG5	PRKAR2B	na	na	na	COG5	HBP1	BCAP29;DUS4L;GPR22;PRKAR2B;SLC26A4
rs10248717	LDL	7	107056795	G	A	0.344977	0.013	0.0014	19.7942	15.2605	0.7188	Medium High:PRKAR2B COG5 SLC26A3 | Medium Low:HBP1 GPR22 DUS4L BCAP29 SLC26A4	na	na	HBP1;COG5;GPR22;DUS4L;BCAP29;SLC26A4	PRKAR2B	COG5	HBP1;PRKAR2B	COG5;SLC26A3	PRKAR2B	na	na	na	COG5	HBP1;PRKAR2B	BCAP29;DUS4L;GPR22;SLC26A3;SLC26A4
rs10248717	TC	7	107056795	G	A	0.351798	0.0091	0.0013	11.5918	7.66368	0.6176	Medium High:PRKAR2B COG5 | Medium Low:HBP1 GPR22 DUS4L BCAP29	na	na	HBP1;COG5;GPR22;DUS4L;BCAP29	na	COG5	HBP1;PRKAR2B	COG5	PRKAR2B	na	na	na	COG5	HBP1	BCAP29;DUS4L;GPR22;PRKAR2B
rs6970946	logTG	7	107624109	C	T	0.910955	0.0162	0.0022	12.7472	9.03502	0.8438	Medium Low:LAMB1 COG5 DUS4L	na	na	COG5;DUS4L;LAMB1	na	LAMB1	LAMB1	na	na	na	na	na	LAMB1	na	COG5;DUS4L
rs138340572	TC	7	116305314	C	CA	0.19447	0.0095	0.0018	6.88353	7.37161	0.001354	Medium High:MET CAV1	na	na	na	MET	MET	na	MET	CAV1	na	na	na	MET	na	na
rs10215153	logTG	7	116399131	G	A	0.700381	-0.0113	0.0014	15.1581	12.6312	0.02065	Medium High:CAV1 | Medium Low:MET CAPZA2	na	MET	MET;CAPZA2	CAV1	MET	MET	na	CAV1	na	na	MET	na	na	CAPZA2;CAV1
rs10229792	HDL	7	116982907	G	A	0.613104	0.0122	0.0013	20.1997	15.6359	0.4748	Medium High:CFTR | Medium Low:WNT2 | Low:AC002066.1	na	CFTR;AC002066.1;WNT2	na	na	WNT2	na	na	CFTR	na	na	na	na	WNT2	AC002066.1;CFTR
rs10229792	logTG	7	116982907	G	A	0.615062	-0.0126	0.0013	21.488	17.0652	0.1379	Medium High:CFTR | Medium Low:WNT2 CAPZA2 ASZ1 | Low:AC002066.1	na	WNT2;CFTR;AC002066.1	CAPZA2;WNT2;CFTR;ASZ1	na	WNT2	CFTR;WNT2	na	CFTR	na	na	WNT2	CFTR	na	AC002066.1;ASZ1;CAPZA2
rs62621812	LDL	7	127015083	G	A	0.978161	-0.0294	0.0045	10.1916	7.84664	0.3443	Medium High:SND1 ZNF800 | Medium Low: GCC1	na	na	na	SND1	ZNF800	SND1;GCC1	ZNF800	na	na	na	na	na	SND1;ZNF800	GCC1
rs147138679	TC	7	130275219	G	A	0.818668	0.0094	0.0016	8.37382	8.31828	0.001102	Medium Low:COPG2 MEST | Low:KLF14	na	COPG2;KLF14;MEST	MEST;COPG2	na	COPG2	COPG2	na	na	na	na	COPG2	na	MEST	KLF14
rs13234269	HDL	7	130429186	T	A	0.544614	-0.0291	0.0013	110.255	101.319	0.02846	Medium High:MKLN1 | Medium Low:KLF14	na	KLF14	KLF14	MKLN1	KLF14	na	na	na	na	na	na	KLF14	na	MKLN1
rs13234269	logTG	7	130429186	T	A	0.540342	0.0245	0.0013	78.5003	73.1955	0.03433	Medium High:MKLN1 | Medium Low:KLF14 AC016831.7	na	na	KLF14;AC016831.7	MKLN1	KLF14	na	na	na	na	na	na	na	KLF14	AC016831.7;MKLN1
rs13241165	nonHDL	7	130432538	T	A	0.469663	-0.0156	0.0015	24.6057	20.9464	0.207	Medium Low:KLF14 AC016831.7	na	na	KLF14;AC016831.7	na	KLF14	na	na	na	na	na	na	na	KLF14	AC016831.7
rs6467314	LDL	7	130442141	G	C	0.312969	0.0099	0.0014	11.8143	9.92308	0.03501	Medium Low:KLF14 AC016831.7	na	na	KLF14;AC016831.7	na	KLF14	na	na	na	na	na	na	na	KLF14	AC016831.7
rs73729085	HDL	7	137561861	G	A	0.0115655	-0.0511	0.0068	13.2438	8.68426	0.7073	Medium High:CREB3L2 DGKI	na	na	na	CREB3L2	CREB3L2	na	na	DGKI	na	na	na	na	CREB3L2	na
rs73729085	LDL	7	137561861	G	A	0.0114349	-0.0755	0.007	26.3957	21.1035	0.2467	Medium High:AKR1D1 DGKI | Medium Low:CREB3L2	na	na	na	AKR1D1	CREB3L2	na	na	DGKI	na	na	na	na	na	AKR1D1;CREB3L2
rs73729085	TC	7	137561861	G	A	0.0112227	-0.0815	0.0067	33.3167	26.7677	0.6031	Medium High:AKR1D1 DGKI | Medium Low:CREB3L2	na	na	na	AKR1D1	CREB3L2	na	na	DGKI	na	na	na	na	na	AKR1D1;CREB3L2
rs10273527	HDL	7	139036598	G	T	0.717034	-0.0106	0.0015	11.7994	9.03955	0.3633	Medium High:HIPK2 KIAA1549 C7orf55-LUC7L2 LUC7L2	na	C7orf55-LUC7L2	na	HIPK2	C7orf55-LUC7L2	LUC7L2	C7orf55-LUC7L2;C7orf55-LUC7L2;LUC7L2	KIAA1549	na	na	C7orf55-LUC7L2	na	LUC7L2	HIPK2
rs6949316	logTG	7	149180625	G	C	0.246881	-0.0091	0.0015	8.88408	7.45416	0.04685	Medium High:ZNF467 PDIA4 | Medium Low:ZNF746 KRBA1	na	na	ZNF746;KRBA1	ZNF467	ZNF746	ZNF746	na	PDIA4	na	na	na	ZNF746	na	KRBA1;ZNF467
rs7808446	logTG	7	150214465	G	T	0.76031	-0.014	0.0015	19.9889	18.5429	0.01094	Medium High:GIMAP5 GIMAP6 NOS3 RARRES2 GIMAP7 | Medium Low:GIMAP2 AOC1 KCNH2	na	AOC1	GIMAP7;GIMAP6;GIMAP2;AOC1;KCNH2	GIMAP5	GIMAP7	na	GIMAP7	GIMAP6;NOS3;RARRES2	na	na	na	GIMAP7	AOC1	GIMAP2;GIMAP5;GIMAP6;KCNH2
rs62492368	HDL	7	150537635	G	A	0.646893	0.0155	0.0013	32.0471	26.8099	0.02276	Medium High:REPIN1 GIMAP6 NOS3 RARRES2 | Medium Low:AOC1	na	AOC1	na	REPIN1	AOC1	na	na	GIMAP6;NOS3;RARRES2	na	na	na	na	AOC1	REPIN1
rs10279638	nonHDL	7	155024830	G	A	0.888215	-0.0213	0.0025	16.7971	12.8129	0.7509	Medium High:INSIG1 | Medium Low:AC099552.4 AC144652.1	na	na	AC144652.1	INSIG1	AC099552.4	INSIG1	na	INSIG1	na	na	na	na	INSIG1	AC099552.4;AC144652.1
rs10279638	TC	7	155024830	G	A	0.895248	-0.0207	0.0021	22.1949	17.6982	0.5071	Medium High:INSIG1 | Medium Low:AC099552.4 AC144652.1	na	na	AC144652.1	INSIG1	AC099552.4	INSIG1	na	INSIG1	na	na	na	na	INSIG1	AC099552.4;AC144652.1
rs4374942	LDL	7	155026807	C	T	0.105817	0.0188	0.0021	18.4586	13.4856	0.8502	Medium High:INSIG1 | Medium Low:AC099552.4 AC144652.1	na	na	AC144652.1	INSIG1	AC099552.4	INSIG1	na	INSIG1	na	na	na	na	INSIG1	AC099552.4;AC144652.1
rs12538001	TC	7	158511941	C	T	0.677968	-0.0079	0.0013	8.91183	7.8848	0.01122	Medium High:ESYT2	na	na	ESYT2	ESYT2	ESYT2	na	na	na	na	na	na	ESYT2	na	na
rs11977408	nonHDL	7	158583806	C	T	0.898578	-0.0153	0.0027	7.83683	7.47654	0.0145	Medium Low:ESYT2	na	na	ESYT2	na	ESYT2	na	na	na	na	na	na	na	ESYT2	na
rs13271435	logTG	8	4780903	G	A	0.685257	0.0094	0.0014	10.7236	8.00444	0.4131	Medium Low:CSMD1	na	na	na	na	CSMD1	na	na	na	na	na	na	na	na	CSMD1
rs2928576	LDL	8	6600349	C	T	0.694841	0.0114	0.0014	15.4133	12.0129	0.6276	Medium Low:AGPAT5 ANGPT2	na	AGPAT5;ANGPT2	ANGPT2;AGPAT5	na	AGPAT5	na	na	na	na	na	na	AGPAT5	ANGPT2	na
rs2928576	TC	8	6600349	C	T	0.69599	0.0116	0.0013	18.3434	13.3152	0.8572	Medium Low:AGPAT5 ANGPT2	na	AGPAT5;ANGPT2	ANGPT2;AGPAT5	na	AGPAT5	na	na	na	na	na	na	AGPAT5	ANGPT2	na
rs11783088	HDL	8	6620392	G	A	0.241572	-0.0109	0.0015	12.4336	9.30357	0.1592	Medium Low:AGPAT5 ANGPT2	na	AGPAT5;ANGPT2	ANGPT2;AGPAT5	na	AGPAT5	na	na	na	na	na	na	AGPAT5	ANGPT2	na
rs2921064	logTG	8	8316637	C	T	0.490907	0.0144	0.0013	27.7895	23.3276	0.03664	Medium Low:SGK223 CTA-398F10.2 CTD-3023L14.1 CTD-3023L14.2 CLDN23 RP11-211C9.1 MFHAS1 PPP1R3B TNKS | Low:AC022784.1 AC103957.2 AC021736.1 ALG1L13P	na	AC022784.1;AC103957.2;AC021736.1;ALG1L13P	SGK223;CTA-398F10.2;CTD-3023L14.1;CTD-3023L14.2;CLDN23;RP11-211C9.1;MFHAS1	na	SGK223	PPP1R3B;MFHAS1;TNKS	na	na	na	na	na	na	MFHAS1;SGK223	AC021736.1;AC022784.1;AC103957.2;ALG1L13P;CLDN23;CTA-398F10.2;CTD-3023L14.1;CTD-3023L14.2;PPP1R3B;RP11-211C9.1;TNKS
rs2001354	LDL	8	8569030	C	T	0.740458	-0.0108	0.0014	13.9148	12.0334	0.02828	Medium High:PPP1R3B AC087269.1 CLDN23 | Medium Low:MFHAS1 ERI1 RP11-10A14.5	na	na	CLDN23;MFHAS1;ERI1;PPP1R3B;RP11-10A14.5	PPP1R3B	CLDN23	na	AC087269.1;CLDN23	na	na	na	na	CLDN23	PPP1R3B	AC087269.1;ERI1;MFHAS1;RP11-10A14.5
rs4841132	HDL	8	9183596	G	A	0.907112	0.0954	0.0021	449.894	389.691	0.01017	Medium High:TNKS | Medium Low:RP11-10A14.4 MFHAS1 ERI1 PPP1R3B RP11-10A14.5 RP11-115J16.3 RP11-115J16.2	na	na	MFHAS1;ERI1;PPP1R3B;RP11-10A14.5;RP11-115J16.3;RP11-115J16.2;TNKS	TNKS	RP11-10A14.4	na	na	TNKS	na	na	na	na	TNKS	ERI1;MFHAS1;PPP1R3B;RP11-10A14.4;RP11-10A14.5;RP11-115J16.2;RP11-115J16.3
rs4841132	LDL	8	9183596	G	A	0.907144	0.0601	0.0021	179.41	156.931	0.07656	Medium High:TNKS | Medium Low:RP11-10A14.4 MFHAS1 ERI1 PPP1R3B RP11-10A14.5 RP11-115J16.3 RP11-115J16.2 | Low:AC021242.2	na	AC021242.2	MFHAS1;ERI1;PPP1R3B;RP11-10A14.5;RP11-115J16.3;RP11-115J16.2;TNKS	TNKS	RP11-10A14.4	na	na	TNKS	na	na	na	na	TNKS	AC021242.2;ERI1;MFHAS1;PPP1R3B;RP11-10A14.4;RP11-10A14.5;RP11-115J16.2;RP11-115J16.3
rs4841132	TC	8	9183596	G	A	0.907409	0.0779	0.0021	300.475	276.024	0.3112	Medium High:TNKS | Medium Low:RP11-10A14.4 MFHAS1 RP11-115J16.2 | Low:AC021242.2	na	AC021242.2	MFHAS1;RP11-115J16.2;TNKS	TNKS	RP11-10A14.4	na	na	TNKS	na	na	na	na	TNKS	AC021242.2;MFHAS1;RP11-10A14.4;RP11-115J16.2
rs4841133	nonHDL	8	9183664	G	A	0.910413	0.0539	0.0026	94.7379	87.5137	0.3849	Medium High:TNKS | Medium Low:RP11-10A14.4 RP11-115J16.2	na	na	RP11-115J16.2;TNKS	TNKS	RP11-10A14.4	na	na	TNKS	na	na	na	na	TNKS	RP11-10A14.4;RP11-115J16.2
rs17149279	logTG	8	9195638	C	T	0.776276	0.0176	0.0015	31.0655	25.5746	0.06344	Medium High:TNKS | Medium Low:RP11-10A14.4 MFHAS1 ERI1 PPP1R3B RP11-10A14.5 RP11-10A14.9 RP11-115J16.3 RP11-115J16.2	na	TNKS	MFHAS1;ERI1;PPP1R3B;RP11-10A14.5;RP11-10A14.9;RP11-115J16.3;RP11-115J16.2;TNKS	TNKS	RP11-10A14.4	PPP1R3B;MFHAS1;TNKS	na	TNKS	na	na	TNKS	na	MFHAS1;PPP1R3B	ERI1;RP11-10A14.4;RP11-10A14.5;RP11-10A14.9;RP11-115J16.2;RP11-115J16.3
rs4645567	LDL	8	9723964	T	A	0.240279	0.0111	0.0015	12.8659	12.4394	0.001297	Medium High:TNKS | Medium Low:RP11-10A14.5 RP11-115J16.2	na	na	RP11-10A14.5;RP11-115J16.2;TNKS	TNKS	TNKS	na	na	TNKS	na	na	na	TNKS	na	RP11-10A14.5;RP11-115J16.2
rs4645567	TC	8	9723964	T	A	0.241371	0.0109	0.0014	14.1591	13.3689	0.001629	Medium High:TNKS | Medium Low:RP11-115J16.2	na	na	RP11-115J16.2;TNKS	TNKS	TNKS	na	na	TNKS	na	na	na	TNKS	na	RP11-115J16.2
rs614197	HDL	8	9788582	G	A	0.249318	0.0134	0.0015	18.3837	14.7721	0.4393	Medium High:MSRA TNKS | Medium Low: RP11-115J16.2	na	na	RP11-115J16.2;TNKS	MSRA	MSRA	na	na	TNKS	na	na	na	na	MSRA	RP11-115J16.2;TNKS
rs9657541	HDL	8	10643164	C	T	0.811956	0.0181	0.0016	28.9439	23.0982	0.5864	Medium High:MSRA | Medium Low:SOX7 RP1L1 C8orf74 PINX1 XKR6 AF131215.8	na	na	RP1L1;C8orf74;SOX7;PINX1;XKR6;AF131215.8	MSRA	SOX7	SOX7	na	na	na	na	na	SOX7	na	AF131215.8;C8orf74;MSRA;PINX1;RP1L1;XKR6
rs9657541	logTG	8	10643164	C	T	0.812097	-0.0275	0.0016	65.4822	59.4839	0.07475	Medium High:MSRA PRSS55 | Medium Low:SOX7 LINCR-0001 RP11-981G7.3 PRSS51 RP11-981G7.6 RP1L1 C8orf74 PINX1 XKR6 AF131215.8 MTMR9	na	na	MSRA;LINCR-0001;RP11-981G7.3;PRSS51;RP11-981G7.6;RP1L1;C8orf74;SOX7;PINX1;XKR6;AF131215.8;MTMR9	MSRA	SOX7	SOX7	PRSS55	na	na	na	na	SOX7	MSRA	AF131215.8;C8orf74;LINCR-0001;MTMR9;PINX1;PRSS51;PRSS55;RP11-981G7.3;RP11-981G7.6;RP1L1;XKR6
rs2409663	LDL	8	10643233	G	T	0.421991	0.0097	0.0013	13.0679	10.0205	0.1072	Medium High:CTD-2135J3.3 SOX7 | Medium Low:RP1L1 C8orf74 PINX1 XKR6 AF131215.8 GATA4 FDFT1 CTSB BLK | Low:NEIL2 AC105001.1	na	NEIL2;AC105001.1	RP1L1;C8orf74;SOX7;PINX1;XKR6;AF131215.8	na	SOX7	GATA4;FDFT1;CTSB;BLK	CTD-2135J3.3;SOX7	na	na	na	na	SOX7	na	AC105001.1;AF131215.8;BLK;C8orf74;CTD-2135J3.3;CTSB;FDFT1;GATA4;NEIL2;PINX1;RP1L1;XKR6
rs4320509	logTG	8	11528339	G	C	0.870086	-0.0295	0.002	48.5119	44.313	0.01576	Medium High:GATA4 | Medium Low:XKR6 AF131215.8 MTMR9 SLC35G5 FAM167A BLK RP11-148O21.6 LINC00208 C8orf49 NEIL2 FDFT1 RP11-297N6.4 CTSB DEFB134 USP17L2	na	na	XKR6;AF131215.8;MTMR9;SLC35G5;FAM167A;BLK;RP11-148O21.6;LINC00208;GATA4;C8orf49;NEIL2;FDFT1;RP11-297N6.4;CTSB;DEFB134;USP17L2	GATA4	GATA4	GATA4	na	na	na	na	GATA4	na	na	AF131215.8;BLK;C8orf49;CTSB;DEFB134;FAM167A;FDFT1;LINC00208;MTMR9;NEIL2;RP11-148O21.6;RP11-297N6.4;SLC35G5;USP17L2;XKR6
rs709821	TC	8	11702594	G	C	0.766629	-0.0124	0.0015	15.8609	12.3314	0.519	High:CTSB | Medium High:DEFB135 | Medium Low: FDFT1	na	CTSB	FDFT1;CTSB	CTSB	CTSB	CTSB;FDFT1	DEFB135	na	na	CTSB	na	na	FDFT1	DEFB135
rs7459547	HDL	8	11854888	G	T	0.515442	-0.0021	0.0013	0.973763	8.30341	1.16e-10	Medium High:GATA4 | Medium Low:DEFB134 FDFT1 RP11-297N6.4 CTSB | Low:AC087203.1 TDH FAM90A25P DEFB131E AF131215.6 SLC35G5 AC130352.1 AF131216.3 ENPP7P12 FAM66A AC068587.4 AF131215.5	na	AC087203.1;TDH;FAM90A25P;DEFB131E;AF131215.6;SLC35G5;AC130352.1;AF131216.3;ENPP7P12;FAM66A;AC068587.4;DEFB134;AF131215.5	FDFT1;RP11-297N6.4;CTSB	GATA4	DEFB134	GATA4;CTSB;FDFT1	na	na	na	na	na	na	CTSB;DEFB134;FDFT1;GATA4	AC068587.4;AC087203.1;AC130352.1;AF131215.5;AF131215.6;AF131216.3;DEFB131E;ENPP7P12;FAM66A;FAM90A25P;RP11-297N6.4;SLC35G5;TDH
rs12680202	HDL	8	12617942	T	A	0.693524	0.0102	0.0015	10.9804	8.15536	0.08624	Medium High:DLC1 | Medium Low:LONRF1	na	LONRF1	na	DLC1	LONRF1	na	na	na	na	na	na	na	LONRF1	DLC1
rs9632849	logTG	8	13506575	G	A	0.618523	-0.0095	0.0013	12.5658	8.63868	0.7378	Medium High:DLC1 | Medium Low:C8orf48	na	na	na	DLC1	C8orf48	na	na	na	na	na	na	na	na	C8orf48;DLC1
rs1968041	logTG	8	17616562	C	T	0.623254	0.0089	0.0013	11.12	8.49356	0.2285	Medium High:SLC7A2 ASAH1 FGL1 | Medium Low:MTUS1 PCM1	na	PCM1;ASAH1	MTUS1;FGL1;PCM1	SLC7A2	MTUS1	MTUS1	na	ASAH1;FGL1	na	na	na	MTUS1	PCM1	ASAH1;FGL1;SLC7A2
rs208771	HDL	8	17800472	C	T	0.442124	0.0102	0.0013	14.3676	11.0815	0.3796	Medium High:PCM1 ASAH1 FGL1 | Medium Low:NAT2	na	PCM1	NAT2	PCM1	PCM1	FGL1;PCM1	na	ASAH1;FGL1	na	na	PCM1	na	na	FGL1;NAT2
rs35246381	logTG	8	18272535	C	T	0.254158	0.0335	0.0014	125.811	108.575	0.04439	Medium High:PCM1 ASAH1 | Medium Low:NAT2	na	na	PCM1;NAT2	PCM1	NAT2	NAT2	na	ASAH1	na	na	na	NAT2	PCM1	na
rs35570672	TC	8	18272635	C	T	0.73149	-0.0297	0.0014	99.1519	93.8892	0.002177	Medium High:ASAH1 | Medium Low:NAT2	na	na	NAT2	na	NAT2	NAT2	na	ASAH1	na	na	na	NAT2	na	na
rs1495741	nonHDL	8	18272881	G	A	0.250139	0.0305	0.0017	71.2499	63.6407	0.0009488	Medium High:ASAH1 | Medium Low:NAT2	na	na	NAT2	na	NAT2	NAT2	na	ASAH1	na	na	na	NAT2	na	na
rs1495743	LDL	8	18273300	G	C	0.253625	0.0185	0.0015	34.2225	36.1297	6.56e-05	Medium High:ASAH1 | Medium Low:NAT2	na	na	NAT2	na	NAT2	NAT2	na	ASAH1	na	na	na	NAT2	na	na
rs2958557	HDL	8	19251679	C	T	0.992664	0.0779	0.0084	19.7457	16.4918	0.1037	Medium Low:SH2D4A | Low:LPL	na	LPL	na	na	SH2D4A	na	na	na	na	na	na	na	na	LPL;SH2D4A
rs2958557	logTG	8	19251679	C	T	0.992627	-0.0784	0.0083	20.4525	17.0073	0.04199	Medium Low:SH2D4A CSGALNACT1 RP11-1105O14.1 INTS10 | Low:LPL	na	LPL	CSGALNACT1;RP11-1105O14.1;INTS10	na	SH2D4A	na	na	na	na	na	na	na	na	CSGALNACT1;INTS10;LPL;RP11-1105O14.1;SH2D4A
rs117199990	logTG	8	19820916	C	T	0.902857	0.1782	0.0021	1565.65	1503.41	1.07e-06	High:LPL | Medium Low: CSGALNACT1 RP11-1105O14.1 INTS10 SLC18A1 ATP6V1B2	LPL	na	CSGALNACT1;RP11-1105O14.1;INTS10;LPL;SLC18A1;ATP6V1B2	LPL	LPL	LPL	LPL	LPL	na	LPL	na	na	na	ATP6V1B2;CSGALNACT1;INTS10;RP11-1105O14.1;SLC18A1
rs3208305	HDL	8	19823648	T	A	0.294412	0.1053	0.0014	1230.42	1197.18	1.28e-08	High:LPL	LPL	na	na	LPL	LPL	LPL	LPL	LPL	na	na	LPL	na	na	na
rs10096633	nonHDL	8	19830921	C	T	0.872882	0.0542	0.0022	133.288	120.157	0.0006062	High:LPL | Medium Low: CSGALNACT1	LPL	na	CSGALNACT1;LPL	LPL	LPL	LPL	LPL	LPL	na	LPL	na	na	na	CSGALNACT1
rs147158682	HDL	8	20485546	G	A	0.99712	0.0878	0.0191	5.36764	9.02574	1.61e-06	Medium High:ATP6V1B2 | Medium Low:LZTS1	na	na	na	ATP6V1B2	LZTS1	na	na	na	na	na	na	na	na	ATP6V1B2;LZTS1
rs2616213	logTG	8	20610866	C	T	0.521498	-0.0093	0.0013	12.0738	10.7642	0.01218	Medium Low:LZTS1	na	na	na	na	LZTS1	na	na	na	na	na	na	na	na	LZTS1
rs900776	LDL	8	21918089	C	A	0.190786	-0.0198	0.0017	30.6243	26.4205	0.3915	Medium High:BMP1 LGI3 | Medium Low:DMTN NPM2 FGF17 FAM160B2	na	NPM2;DMTN;FGF17;FAM160B2	NPM2;FGF17;DMTN;FAM160B2	BMP1	DMTN	na	na	LGI3	na	na	na	DMTN	FAM160B2;FGF17;NPM2	BMP1
rs900776	nonHDL	8	21918089	C	A	0.172346	-0.0218	0.002	26.9383	22.0159	0.1587	Medium High:BMP1 LGI3 XPO7 | Medium Low:DMTN NPM2 FAM160B2 | Low:FGF17	na	FGF17;DMTN;FAM160B2;NPM2	NPM2;DMTN;FAM160B2	BMP1	DMTN	na	XPO7	LGI3	na	na	na	DMTN	FAM160B2;NPM2	BMP1;FGF17;XPO7
rs900776	TC	8	21918089	C	A	0.184999	-0.0184	0.0016	29.8797	24.1094	0.2797	Medium High:SLC39A14 LGI3 | Medium Low:DMTN NPM2 FGF17 FAM160B2	na	FGF17;DMTN;FAM160B2;NPM2	NPM2;FGF17;DMTN;FAM160B2	SLC39A14	DMTN	na	na	LGI3	na	na	na	DMTN	FAM160B2;FGF17;NPM2	SLC39A14
rs397950126	LDL	8	23358480	TG	T	0.545996	-0.0074	0.0013	7.90193	8.59561	0.2704	Medium High:SLC25A37 CHMP7 | Low:ADAMDEC1	na	ADAMDEC1	SLC25A37	SLC25A37	SLC25A37	na	na	CHMP7	na	na	na	SLC25A37	na	ADAMDEC1
rs397950126	TC	8	23358480	TG	T	0.54901	-0.0067	0.0013	6.59312	9.45637	0.3613	Medium High:SLC25A37 CHMP7 | Medium Low:CTC-756D1.2 | Low:ADAMDEC1	na	ADAMDEC1	CTC-756D1.2;SLC25A37	SLC25A37	SLC25A37	na	na	CHMP7	na	na	na	SLC25A37	na	ADAMDEC1;CTC-756D1.2
rs56193509	logTG	8	23525075	T	A	0.74709	-0.0091	0.0014	10.0952	7.78185	0.04546	Medium High:CHMP7 | Medium Low:NKX3-1 NKX2-6 | Low:AC107959.1	na	NKX3-1;AC107959.1	NKX3-1;NKX2-6	na	NKX3-1	na	na	CHMP7	na	na	na	NKX3-1	na	AC107959.1;NKX2-6
rs73221948	HDL	8	25464670	G	T	0.728167	0.013	0.0017	13.6869	11.2321	0.07781	Medium High:EBF2 DOCK5 | Medium Low:CDCA2	na	na	na	EBF2	CDCA2	na	DOCK5	na	na	na	na	na	na	CDCA2;DOCK5;EBF2
rs11992444	logTG	8	25464690	G	T	0.490853	0.0111	0.0015	12.8659	10.2719	0.5592	Medium High:CDCA2 | Medium Low: EBF2	na	na	EBF2	CDCA2	CDCA2	na	na	na	na	na	na	na	CDCA2	EBF2
rs7007256	logTG	8	26203081	G	A	0.271808	-0.0095	0.0014	10.9374	8.23164	0.5482	Medium High:DPYSL2 | Medium Low:PPP2R2A EBF2 BNIP3L	na	na	EBF2;BNIP3L	DPYSL2	PPP2R2A	BNIP3L;PPP2R2A	na	na	na	na	na	na	BNIP3L;PPP2R2A	DPYSL2;EBF2
rs117139027	LDL	8	29024943	G	A	0.985726	0.0803	0.0062	37.6381	32.2179	0.1364	Medium High:HMBOX1 INTS9 KIF13B	na	na	na	HMBOX1	KIF13B	na	KIF13B	INTS9;KIF13B	na	na	na	na	KIF13B	HMBOX1
rs117139027	nonHDL	8	29024943	G	A	0.985675	0.0765	0.0081	20.447	17.1888	0.1067	Medium High:EXTL3 INTS9 KIF13B	na	na	na	EXTL3	KIF13B	na	KIF13B	INTS9;KIF13B	na	na	na	na	KIF13B	EXTL3
rs117139027	TC	8	29024943	G	A	0.985711	0.0692	0.0061	29.1013	24.3551	0.0557	Medium High:HMBOX1 INTS9 KIF13B	na	na	na	HMBOX1	KIF13B	na	KIF13B	INTS9;KIF13B	na	na	na	na	KIF13B	HMBOX1
rs4609187	HDL	8	34519519	G	A	0.683955	-0.0093	0.0014	10.5119	8.45663	0.1256	na	na	na	na	na	na	na	na	na	na	na	na	na	na	na
rs16885613	HDL	8	36848357	C	T	0.198426	-0.011	0.0015	12.6488	8.84128	0.1403	Medium Low:KCNU1 | Low:AC138356.1 AC092818.1 ZNF703	na	AC138356.1;AC092818.1;ZNF703	na	na	KCNU1	na	na	na	na	na	na	na	na	AC092818.1;AC138356.1;KCNU1;ZNF703
rs10096213	logTG	8	36853213	C	T	0.802788	-0.0139	0.0016	17.4312	13.5002	0.4966	Medium Low:KCNU1 RP11-419C23.1 | Low:ZNF703 AC092818.1 AC138356.1	na	ZNF703;AC092818.1;AC138356.1	RP11-419C23.1	na	KCNU1	na	na	na	na	na	na	na	na	AC092818.1;AC138356.1;KCNU1;RP11-419C23.1;ZNF703
rs4739514	logTG	8	37385495	C	A	0.0949324	-0.017	0.0024	11.8516	7.62969	0.4852	Medium High:ZNF703 | Medium Low:RP11-419C23.1 | Low:AC124067.2	na	AC124067.2	RP11-419C23.1;ZNF703	ZNF703	ZNF703	na	na	na	na	na	na	ZNF703	na	AC124067.2;RP11-419C23.1
rs10958704	logTG	8	38328302	G	A	0.389946	0.0118	0.0013	18.952	15.092	0.572	Medium High:FGFR1 DDHD2 | Low:AC087623.1	na	FGFR1;AC087623.1	FGFR1	FGFR1	FGFR1	na	na	DDHD2	na	na	FGFR1	na	na	AC087623.1
rs4082204	HDL	8	38328902	G	A	0.616601	0.0097	0.0013	13.0679	9.59213	0.4368	Medium High:FGFR1 DDHD2 | Low:AC087623.1	na	AC087623.1;FGFR1	na	FGFR1	FGFR1	na	na	DDHD2	na	na	na	FGFR1	na	AC087623.1
rs34265667	TC	8	41542093	G	A	0.970866	0.0254	0.0037	11.1768	8.84394	0.209	Medium High:ANK1 GOLGA7	na	na	na	ANK1	ANK1	na	ANK1	GOLGA7	na	na	na	ANK1	na	na
rs10104003	TC	8	55422440	C	T	0.794915	-0.0231	0.0015	52.786	47.287	0.06393	Medium High:SOX17 | Medium Low: RP1	na	na	RP1	na	SOX17	na	na	SOX17	na	na	na	na	na	RP1;SOX17
rs9298506	LDL	8	55437524	G	A	0.20455	0.0234	0.0015	54.1379	44.6219	0.4682	Medium High:SOX17	na	na	na	na	SOX17	na	na	SOX17	na	na	na	na	na	SOX17
rs28503706	nonHDL	8	55441799	G	A	0.211609	0.027	0.0018	50.1342	44.5563	0.07048	Medium High:SOX17 | Medium Low: RP1	na	na	RP1	SOX17	SOX17	na	na	SOX17	na	na	na	na	SOX17	RP1
rs2081687	logTG	8	59388565	C	T	0.676735	-0.022	0.0013	63.517	55.129	0.09558	Medium High:CYP7A1 FAM110B | Medium Low:UBXN2B SDCBP NSMAF	na	CYP7A1	UBXN2B;CYP7A1;SDCBP;NSMAF	na	CYP7A1	CYP7A1	na	CYP7A1;FAM110B	na	na	CYP7A1	na	na	NSMAF;SDCBP;UBXN2B
rs9297994	LDL	8	59392324	G	A	0.311797	0.0349	0.0014	136.438	131.189	0.7753	High:CYP7A1 | Medium High:FAM110B | Medium Low:SDCBP UBXN2B NSMAF	na	SDCBP;CYP7A1	UBXN2B;CYP7A1;SDCBP;NSMAF	CYP7A1	CYP7A1	CYP7A1;SDCBP	na	CYP7A1;FAM110B	na	CYP7A1	na	SDCBP	na	NSMAF;UBXN2B
rs9297994	nonHDL	8	59392324	G	A	0.315355	0.0393	0.0016	132.498	124.039	0.176	High:CYP7A1 | Medium High:FAM110B | Medium Low:SDCBP UBXN2B NSMAF	na	CYP7A1;SDCBP	UBXN2B;CYP7A1;SDCBP;NSMAF	CYP7A1	CYP7A1	CYP7A1;SDCBP	na	CYP7A1;FAM110B	na	CYP7A1	na	SDCBP	na	NSMAF;UBXN2B
rs9297994	TC	8	59392324	G	A	0.306554	0.0386	0.0013	193.015	172.205	0.8737	High:CYP7A1 | Medium High:FAM110B | Medium Low:SDCBP UBXN2B NSMAF	na	SDCBP;CYP7A1	UBXN2B;CYP7A1;SDCBP;NSMAF	CYP7A1	CYP7A1	CYP7A1;SDCBP;NSMAF	CYP7A1	CYP7A1;FAM110B	CYP7A1	na	na	SDCBP	NSMAF	UBXN2B
rs1949102	HDL	8	60654261	G	A	0.231537	0.0106	0.0015	11.7994	9.4423	0.02188	Medium Low:CA8	na	na	na	na	CA8	na	na	na	na	na	na	na	na	CA8
rs6471886	LDL	8	61409871	G	T	0.616742	-0.0109	0.0013	16.2934	12.0283	0.6656	Medium Low:RAB2A LINC01301	na	na	LINC01301;RAB2A	na	RAB2A	na	na	na	na	na	na	na	RAB2A	LINC01301
rs660865	logTG	8	61531713	T	A	0.407422	0.0094	0.0013	12.3185	8.89013	0.1871	Medium High:CHD7 RAB2A | Medium Low:LINC01301 RP11-91I20.3	na	na	LINC01301;RAB2A;RP11-91I20.3	CHD7	RAB2A	na	RAB2A	na	na	na	na	RAB2A	na	CHD7;LINC01301;RP11-91I20.3
rs615031	nonHDL	8	61539278	T	A	0.400423	0.0137	0.0015	19.1777	14.4827	0.4644	Medium Low:RAB2A LINC01301 RP11-91I20.3	na	na	LINC01301;RAB2A;RP11-91I20.3	na	RAB2A	na	na	na	na	na	na	na	RAB2A	LINC01301;RP11-91I20.3
rs615031	TC	8	61539278	T	A	0.408261	0.0141	0.0012	31.1511	23.7545	0.7724	Medium Low:RAB2A LINC01301 RP11-91I20.3	na	na	LINC01301;RAB2A;RP11-91I20.3	na	RAB2A	na	na	na	na	na	na	na	RAB2A	LINC01301;RP11-91I20.3
rs112067118	logTG	8	64622944	AT	A	0.839248	-0.009	0.0018	6.24162	7.63032	4.92e-05	Medium Low:YTHDF3 RP11-579E24.2	na	na	RP11-579E24.2	na	YTHDF3	na	na	na	na	na	na	na	na	RP11-579E24.2;YTHDF3
rs6994609	HDL	8	64799004	G	T	0.526711	0.0103	0.0013	14.6351	11.532	0.5105	na	na	na	na	na	na	na	na	na	na	na	na	na	na	na
rs35395175	HDL	8	71196058	C	A	0.871355	0.0248	0.0019	38.2119	30.0533	0.6418	Medium High:NCOA2	na	na	na	NCOA2	NCOA2	NCOA2	na	na	na	na	na	NCOA2	na	na
rs28471687	HDL	8	72459582	G	A	0.0755233	-0.0209	0.0023	18.992	14.3554	0.1584	Medium Low:RP11-1102P16.1 | Low:EYA1	na	EYA1	na	na	RP11-1102P16.1	na	na	na	na	na	na	na	na	EYA1;RP11-1102P16.1
rs745578	logTG	8	72466324	G	A	0.692131	-0.0155	0.0014	27.7629	23.1998	0.07019	Medium High:RP11-1102P16.1 | Medium Low: EYA1	na	na	EYA1	na	RP11-1102P16.1	na	RP11-1102P16.1	na	na	na	na	na	RP11-1102P16.1	EYA1
rs745578	nonHDL	8	72466324	G	A	0.68796	-0.0112	0.0017	10.3516	9.35839	0.0112	Medium High:RP11-1102P16.1 | Medium Low: EYA1	na	EYA1	EYA1	na	RP11-1102P16.1	na	RP11-1102P16.1	na	na	na	na	na	EYA1;RP11-1102P16.1	na
rs2306486	LDL	8	74888494	C	T	0.701097	0.0145	0.0014	24.4107	20.939	0.1458	Medium Low:TMEM70 UBE2W TCEB1 LY96 RP11-6I2.3	na	TMEM70	UBE2W;TCEB1;TMEM70;LY96;RP11-6I2.3	na	TMEM70	na	na	na	na	na	na	TMEM70	na	LY96;RP11-6I2.3;TCEB1;UBE2W
rs4385461	nonHDL	8	74899700	G	T	0.696478	0.0157	0.0016	22.0023	17.4367	0.4078	Medium Low:LY96 UBE2W TCEB1 TMEM70 RP11-6I2.3	na	TMEM70	UBE2W;TCEB1;TMEM70;LY96;RP11-6I2.3	na	LY96	na	na	na	na	na	na	na	LY96;TMEM70	RP11-6I2.3;TCEB1;UBE2W
rs4385461	TC	8	74899700	G	T	0.705785	0.0132	0.0013	23.4968	18.4304	0.1646	Medium Low:LY96 TCEB1 TMEM70 RP11-6I2.3	na	TMEM70	TCEB1;TMEM70;LY96;RP11-6I2.3	na	LY96	LY96	na	na	na	na	na	LY96	TMEM70	RP11-6I2.3;TCEB1
rs400824	LDL	8	81357702	C	T	0.68287	-0.0096	0.0014	11.1533	7.40517	0.5422	Medium Low:ZBTB10 RP11-48B3.4 | Low:AC009812.4	na	AC009812.4;ZBTB10	ZBTB10;RP11-48B3.4	na	ZBTB10	na	na	na	na	na	na	ZBTB10	na	AC009812.4;RP11-48B3.4
rs400824	TC	8	81357702	C	T	0.6891	-0.0095	0.0014	10.9374	7.63872	0.8952	Medium Low:ZBTB10 RP11-48B3.4 | Low:AC009812.4	na	ZBTB10;AC009812.4	ZBTB10;RP11-48B3.4	na	ZBTB10	ZBTB10	na	na	na	na	ZBTB10	na	na	AC009812.4;RP11-48B3.4
rs6473280	logTG	8	82404216	C	T	0.331151	-0.0101	0.0014	12.2659	9.41561	0.04134	Medium High:FABP4 PMP2	na	na	PMP2;FABP4	FABP4	FABP4	FABP4	na	FABP4;PMP2	na	na	FABP4	na	na	PMP2
rs1802539	HDL	8	103876183	G	A	0.817836	-0.0128	0.0016	14.9051	11.8871	0.1079	Medium High:UBR5 AZIN1 KB-1507C5.2 | Low:AZIN1-AS1	na	AZIN1-AS1	na	UBR5	AZIN1	AZIN1	AZIN1;KB-1507C5.2	na	na	na	na	AZIN1	na	AZIN1-AS1;KB-1507C5.2;UBR5
rs979646	HDL	8	106385695	C	A	0.477133	0.0097	0.0012	15.2005	10.9111	0.1623	Medium High:ZFPM2 | Medium Low:RP11-127H5.1	na	na	na	ZFPM2	RP11-127H5.1	na	na	na	na	na	na	na	na	RP11-127H5.1;ZFPM2
rs67057051	logTG	8	106433378	C	T	0.243563	0.0109	0.0015	12.4336	9.42057	0.2593	Medium High:ZFPM2	na	na	na	ZFPM2	ZFPM2	ZFPM2	na	na	na	na	na	ZFPM2	na	na
rs3808460	HDL	8	116597635	C	T	0.61676	0.0325	0.0013	137.214	123.986	0.01192	Medium Low:TRPS1	na	na	TRPS1	na	TRPS1	na	na	na	na	na	na	na	TRPS1	na
rs13265978	logTG	8	116638975	C	T	0.0703108	0.0204	0.0026	14.3676	12.1907	0.05268	Medium High:TRPS1	na	na	TRPS1	TRPS1	TRPS1	TRPS1	na	na	na	na	TRPS1	na	na	na
rs2721961	LDL	8	116657911	G	T	0.299623	-0.0232	0.0014	60.9503	59.414	0.000132	Medium Low:TRPS1	na	TRPS1	TRPS1	na	TRPS1	na	na	na	na	na	na	TRPS1	na	na
rs2737245	TC	8	116658583	G	T	0.731911	0.0276	0.0013	99.3041	83.9947	0.004882	Medium Low:TRPS1	na	TRPS1	TRPS1	na	TRPS1	na	na	na	na	na	na	TRPS1	na	na
rs2737246	nonHDL	8	116659578	G	C	0.724213	0.0286	0.0016	70.7336	62.7302	0.002761	Medium Low:TRPS1	na	TRPS1	TRPS1	na	TRPS1	na	na	na	na	na	na	TRPS1	na	na
rs10955992	HDL	8	121872464	C	A	0.655507	-0.0195	0.0013	50.1342	40.4916	0.07095	Medium Low:SNTB1	na	na	na	na	SNTB1	SNTB1	na	na	na	na	na	na	SNTB1	na
rs10955992	TC	8	121872464	C	A	0.655515	-0.0101	0.0013	14.1026	10.9129	0.1433	Medium Low:SNTB1	na	na	SNTB1	na	SNTB1	SNTB1	na	na	na	na	na	SNTB1	na	na
rs35360670	logTG	8	125756010	C	A	0.954919	-0.0213	0.0032	10.5514	7.36094	0.4922	Medium High:MTSS1 | Medium Low:ZNF572	na	na	ZNF572	MTSS1	MTSS1	MTSS1	na	na	na	na	na	MTSS1	na	ZNF572
rs28601761	LDL	8	126500031	G	C	0.394671	-0.0584	0.0013	439.972	449.799	6.44e-34	Medium High:SQLE | Medium Low:TRIB1 RP11-136O12.2 | Low:AC100858.3	na	AC100858.3	TRIB1;RP11-136O12.2	SQLE	TRIB1	TRIB1	na	na	na	na	na	TRIB1	na	AC100858.3;RP11-136O12.2;SQLE
rs28601761	logTG	8	126500031	G	C	0.394238	-0.0834	0.0013	895.622	893.697	1.7e-34	Medium High:TRIB1 | Medium Low:RP11-136O12.2	na	na	TRIB1;RP11-136O12.2	TRIB1	TRIB1	TRIB1	na	na	na	na	TRIB1	na	na	RP11-136O12.2
rs28601761	nonHDL	8	126500031	G	C	0.389532	-0.081	0.0015	635.032	598.247	3.34e-28	Medium High:TRIB1 | Medium Low:RP11-136O12.2	na	na	TRIB1;RP11-136O12.2	TRIB1	TRIB1	TRIB1	na	na	na	na	TRIB1	na	na	RP11-136O12.2
rs28601761	TC	8	126500031	G	C	0.387159	-0.0668	0.0012	674.735	626.171	1.18e-44	Medium High:SQLE | Medium Low:TRIB1 RP11-136O12.2	na	na	TRIB1;RP11-136O12.2	SQLE	TRIB1	TRIB1	na	na	na	na	na	TRIB1	na	RP11-136O12.2;SQLE
rs2980888	HDL	8	126507308	C	T	0.715156	0.04	0.0014	178.818	169.254	6.24e-05	Medium High:TRIB1 | Medium Low:RP11-136O12.2 | Low:AC091114.1 WASHC5	na	AC091114.1;WASHC5	TRIB1;RP11-136O12.2	TRIB1	TRIB1	TRIB1	na	na	na	na	TRIB1	na	na	AC091114.1;RP11-136O12.2;WASHC5
rs1561929	logTG	8	129567373	C	T	0.115357	-0.0143	0.002	12.0616	9.32379	0.2091	na	na	na	na	na	na	na	na	na	na	na	na	na	na	na
rs58301047	HDL	8	144296480	G	C	0.793583	-0.0256	0.0016	56.8936	51.7755	0.02682	High:GPIHBP1 | Medium High:EEF1D SLURP1 CCDC166 | Low:LY6H	GPIHBP1	GPIHBP1;LY6H	na	EEF1D	GPIHBP1	GPIHBP1	CCDC166	GPIHBP1;SLURP1	na	na	na	GPIHBP1	na	CCDC166;EEF1D;LY6H
rs72691637	logTG	8	144306970	G	A	0.788105	0.0134	0.0016	16.2579	11.6958	0.3914	High:GPIHBP1 | Medium High:ZC3H3 SLURP1 | Medium Low:ZFP41 GLI4 ZNF696 TOP1MT	GPIHBP1	na	GPIHBP1;ZFP41;GLI4;ZNF696;TOP1MT	ZC3H3	GPIHBP1	GPIHBP1	na	GPIHBP1;SLURP1	na	na	na	GPIHBP1	na	GLI4;TOP1MT;ZC3H3;ZFP41;ZNF696
rs11781667	TC	8	145040856	G	T	0.676175	-0.0197	0.0013	51.1459	44.1211	0.2556	Medium High:DGAT1 PARP10 | Medium Low:PLEC EPPK1 GRINA SPATC1 MAF1 WDR97 | Low:AF186192.1 NRBP2	na	PLEC;SPATC1;PARP10;AF186192.1;NRBP2	EPPK1;PLEC;PARP10;GRINA;SPATC1;MAF1;WDR97	DGAT1	PLEC	GRINA;PARP10;PLEC	PARP10	DGAT1	na	na	PARP10;PLEC	na	GRINA;SPATC1	AF186192.1;DGAT1;EPPK1;MAF1;NRBP2;WDR97
rs1134030	LDL	8	145051484	C	T	0.660781	-0.0228	0.0014	58.9043	55.2425	0.379	High:PARP10 | Medium High:DGAT1 | Medium Low: EPPK1 PLEC GRINA SPATC1 | Low:NRBP2 OPLAH AF186192.1 ZNF16	na	NRBP2;PARP10;OPLAH;AF186192.1;ZNF16	EPPK1;PLEC;PARP10;GRINA;SPATC1	DGAT1	PARP10	GRINA;PARP10;PLEC	PARP10	DGAT1	na	PARP10	na	na	GRINA;PLEC	AF186192.1;DGAT1;EPPK1;NRBP2;OPLAH;SPATC1;ZNF16
rs1134030	nonHDL	8	145051484	C	T	0.666474	-0.0228	0.0016	45.3484	39.1829	0.1101	High:PARP10 | Medium High:DGAT1 | Medium Low: EPPK1 PLEC GRINA SPATC1 | Low:ZNF16 OPLAH SMPD5 AF186192.1	na	PARP10;ZNF16;OPLAH;SMPD5;AF186192.1	EPPK1;PLEC;PARP10;GRINA;SPATC1	DGAT1	PARP10	GRINA;PLEC;PARP10	PARP10	DGAT1	na	PARP10	na	na	GRINA;PLEC	AF186192.1;DGAT1;EPPK1;OPLAH;SMPD5;SPATC1;ZNF16
rs1567353	logTG	9	1033773	G	C	0.356975	0.0113	0.0013	17.4496	12.5593	0.6092	Medium High:KANK1 DMRT1 | Medium Low:DMRT2 LINC01230	na	DMRT2	LINC01230;DMRT2	KANK1	DMRT2	na	DMRT1	na	na	na	na	DMRT2	na	DMRT1;KANK1;LINC01230
rs10959032	HDL	9	1038666	C	T	0.732068	0.0119	0.0014	16.7222	14.4773	0.0009641	Medium High:KANK1 | Medium Low:DMRT2	na	na	na	KANK1	DMRT2	na	na	na	na	na	na	na	na	DMRT2;KANK1
rs2219143	logTG	9	2622278	G	A	0.619537	0.008	0.0014	7.95795	8.1368	0.001614	High:VLDLR | Medium High:SMARCA2 RP11-125B21.2	na	VLDLR	VLDLR	SMARCA2	VLDLR	VLDLR	RP11-125B21.2;VLDLR	VLDLR	na	VLDLR	na	na	na	RP11-125B21.2;SMARCA2
rs3780181	LDL	9	2640759	G	A	0.0805613	-0.0354	0.0023	52.7276	43.7413	0.3421	Medium High:VLDLR	na	na	na	VLDLR	VLDLR	na	na	VLDLR	na	na	na	na	VLDLR	na
rs3780181	nonHDL	9	2640759	G	A	0.0762353	-0.0311	0.0028	27.9363	22.478	0.23	Medium High:VLDLR	na	na	na	VLDLR	VLDLR	VLDLR	na	VLDLR	na	na	na	VLDLR	na	na
rs3780181	TC	9	2640759	G	A	0.0807692	-0.0325	0.0023	44.608	38.5108	0.4311	Medium High:SMARCA2 VLDLR | Medium Low: PUM3	na	na	PUM3	SMARCA2	VLDLR	na	na	VLDLR	na	na	na	na	na	PUM3;SMARCA2;VLDLR
rs77375493	HDL	9	5073770	G	T	0.999629	0.3579	0.0457	14.3169	21.8239	0.5863	Medium High:JAK2 AL161450.1	na	na	na	JAK2	JAK2	na	AL161450.1;JAK2	na	na	na	na	JAK2	na	AL161450.1
rs77375493	TC	9	5073770	G	T	0.999631	0.3096	0.0451	11.1765	12.2206	0.9284	Medium High:JAK2 AL161450.1	na	na	na	JAK2	JAK2	na	AL161450.1;JAK2	na	na	na	na	JAK2	na	AL161450.1
rs2773513	logTG	9	6666512	T	A	0.150308	0.0135	0.0017	14.6984	10.1685	0.6636	Medium High:KDM4C | Medium Low:GLDC RP11-390F4.6	na	GLDC	GLDC;RP11-390F4.6	KDM4C	GLDC	na	na	na	na	na	na	GLDC	na	KDM4C;RP11-390F4.6
rs820503	TC	9	6667928	C	A	0.860585	-0.0124	0.0017	12.522	9.29801	0.137	Medium High:KDM4C | Medium Low:GLDC	na	na	na	KDM4C	GLDC	na	na	na	na	na	na	na	na	GLDC;KDM4C
rs10961056	HDL	9	13452771	G	A	0.600007	0.0085	0.0013	10.2065	7.32873	0.1466	Medium Low:MPDZ	na	na	na	na	MPDZ	na	na	na	na	na	na	na	na	MPDZ
rs1590404	logTG	9	13697152	C	A	0.536185	-0.0105	0.0013	15.1777	10.9823	0.3741	Medium High:NFIB | Medium Low: RP11-536O18.1 LINC01235 MPDZ	na	na	RP11-536O18.1;LINC01235	NFIB	NFIB	MPDZ	na	na	na	na	na	na	NFIB	LINC01235;MPDZ;RP11-536O18.1
rs543458	HDL	9	14068327	C	A	0.167857	0.0125	0.0017	12.7124	9.10373	0.4805	Medium High:NFIB	na	na	na	NFIB	NFIB	NFIB	na	na	na	na	na	NFIB	na	na
rs686030	HDL	9	15304782	C	A	0.127951	-0.0485	0.0019	142.997	132.855	0.03549	Medium Low:TTC39B	na	TTC39B	na	na	TTC39B	TTC39B	na	na	na	na	na	TTC39B	na	na
rs686030	logTG	9	15304782	C	A	0.128213	-0.0159	0.0019	16.2336	12.9428	0.3155	Medium High:PSIP1 | Medium Low:TTC39B	na	TTC39B	TTC39B	PSIP1	TTC39B	TTC39B	na	na	na	na	TTC39B	na	na	PSIP1
rs686030	TC	9	15304782	C	A	0.128442	-0.025	0.0018	43.1309	35.9758	0.2154	Medium Low:TTC39B	na	TTC39B	TTC39B	na	TTC39B	TTC39B	na	na	na	na	TTC39B	na	na	na
rs10810657	nonHDL	9	16884586	T	A	0.455696	0.0166	0.0015	27.7398	21.7813	0.5274	Medium Low:BNC2	na	na	BNC2	na	BNC2	na	na	na	na	na	na	na	BNC2	na
rs28498684	LDL	9	16900695	G	A	0.534117	-0.0137	0.0013	25.2409	20.9343	0.2492	Medium Low:BNC2	na	BNC2	BNC2	na	BNC2	na	na	na	na	na	na	BNC2	na	na
rs28498684	TC	9	16900695	G	A	0.525645	-0.013	0.0012	26.6211	20.7742	0.05321	Medium Low:BNC2	na	BNC2	BNC2	na	BNC2	na	na	na	na	na	na	BNC2	na	na
rs62543565	HDL	9	16901067	C	A	0.408447	-0.0091	0.0013	11.5918	8.74949	0.1924	Medium High:BNC2	na	na	BNC2	na	BNC2	na	BNC2	na	na	na	na	BNC2	na	na
rs62543565	logTG	9	16901067	C	A	0.404847	0.0144	0.0013	27.7895	23.7376	0.09166	Medium Low:BNC2	na	na	BNC2	na	BNC2	BNC2	na	na	na	na	na	BNC2	na	na
rs34025997	HDL	9	19254604	G	A	0.924145	-0.0169	0.0024	11.7214	7.8197	0.7569	Medium High:PLIN2 ACER2 RP11-513M16.7 RPS6 DENND4C RP11-513M16.8 NDUFA5P3 | Low:AL391834.2	na	AL391834.2;RPS6	DENND4C;RPS6;ACER2	PLIN2	DENND4C	DENND4C	RP11-513M16.7;RPS6;DENND4C;RP11-513M16.8;NDUFA5P3	ACER2;PLIN2	na	na	DENND4C	RPS6	na	ACER2;AL391834.2;NDUFA5P3;PLIN2;RP11-513M16.7;RP11-513M16.8
rs34150222	nonHDL	9	19313913	G	A	0.076366	0.0303	0.0028	26.5646	22.8081	0.2337	High:DENND4C | Medium High:ACER2 PLIN2 NDUFA5P3 RPS6 RP11-513M16.8 RP11-513M16.7	na	na	DENND4C;RPS6;ACER2	DENND4C	DENND4C	DENND4C	NDUFA5P3;RPS6;RP11-513M16.8;RP11-513M16.7;DENND4C	ACER2;PLIN2	na	DENND4C	na	na	RPS6	ACER2;NDUFA5P3;RP11-513M16.7;RP11-513M16.8
rs72700413	LDL	9	19323815	G	A	0.922389	-0.0327	0.0024	41.5461	37.2283	0.72	High:DENND4C | Medium High:ACER2 PLIN2 RP11-513M16.7 RPS6 RP11-513M16.8 | Low:AL391834.2	na	AL391834.2;RPS6	DENND4C;RPS6;ACER2	DENND4C	DENND4C	DENND4C	RP11-513M16.7;RPS6;DENND4C;RP11-513M16.8	ACER2;PLIN2	na	DENND4C	na	RPS6	na	ACER2;AL391834.2;RP11-513M16.7;RP11-513M16.8
rs10114039	TC	9	19352260	T	A	0.102847	0.0296	0.002	48.8342	41.0723	0.0851	Medium High:PLIN2 ACER2 RP11-513M16.7 RPS6 DENND4C RP11-513M16.8 | Medium Low:RRAGA | Low:AL391834.2 AL391834.1	na	RPS6;AL391834.2;AL391834.1	RRAGA;DENND4C;RPS6;ACER2	PLIN2	DENND4C	DENND4C	RP11-513M16.7;RPS6;DENND4C;RP11-513M16.8	ACER2;PLIN2	na	na	DENND4C	RPS6	na	ACER2;AL391834.1;AL391834.2;PLIN2;RP11-513M16.7;RP11-513M16.8;RRAGA
rs10757273	TC	9	22090301	C	A	0.533431	0.0118	0.0013	18.952	16.0647	0.01139	Medium High:CDKN2A | Medium Low:RP11-145E5.5 CDKN2B	na	na	CDKN2B	CDKN2A	RP11-145E5.5	na	na	na	na	na	na	na	na	CDKN2A;CDKN2B;RP11-145E5.5
rs1537373	LDL	9	22103341	G	T	0.531163	-0.0116	0.0013	18.3434	16.3077	0.01052	Medium Low:RP11-145E5.5 CDKN2B	na	na	CDKN2B	na	RP11-145E5.5	na	na	na	na	na	na	na	na	CDKN2B;RP11-145E5.5
rs1333047	nonHDL	9	22124504	T	A	0.512531	-0.0112	0.0015	13.0849	10.331	0.05825	Medium High:CDKN2A | Medium Low:RP11-145E5.5 CDKN2B	na	na	CDKN2B	CDKN2A	RP11-145E5.5	na	na	na	na	na	na	na	na	CDKN2A;CDKN2B;RP11-145E5.5
rs1412234	HDL	9	28410683	C	T	0.296117	-0.0118	0.0014	16.456	13.5077	0.08507	Medium Low:LINGO2	na	na	na	na	LINGO2	na	na	na	na	na	na	na	na	LINGO2
rs17770336	logTG	9	28414625	C	T	0.703893	-0.0095	0.0014	10.9374	8.18847	0.3462	Medium Low:LINGO2	na	na	na	na	LINGO2	na	na	na	na	na	na	na	na	LINGO2
rs12985	logTG	9	32450187	C	T	0.384447	-0.0083	0.0013	9.7649	7.83582	0.08807	Medium High:ACO1 DDX58 | Medium Low:TOPORS TOPORS-AS1 NDUFB6	na	TOPORS;ACO1	DDX58;TOPORS;TOPORS-AS1;NDUFB6	ACO1	ACO1	ACO1	DDX58	na	na	na	ACO1	na	DDX58;TOPORS	NDUFB6;TOPORS-AS1
rs11795343	HDL	9	32523737	C	T	0.393159	0.0099	0.0013	13.5802	9.27234	0.8851	Medium High:ACO1 | Medium Low:DDX58	na	DDX58	na	ACO1	DDX58	ACO1;DDX58	na	na	na	na	na	DDX58	ACO1	na
rs10758191	HDL	9	33128429	G	A	0.495683	-0.0092	0.0012	13.7532	9.11695	0.2832	Medium High:B4GALT1 AQP3 AQP7	na	na	B4GALT1	B4GALT1	B4GALT1	B4GALT1	na	AQP3;AQP7	na	na	B4GALT1	na	na	na
rs10971957	logTG	9	34151463	C	T	0.425656	0.0102	0.0013	14.3676	13.7628	0.0006106	Medium High:UBE2R2 ENHO PRSS3 | Medium Low:DCAF12 UBAP2 UBAP1 KIF24 NUDT2 KIAA1161	na	NUDT2;KIF24	PRSS3;UBE2R2;UBAP2;UBAP1;KIF24;NUDT2;KIAA1161	UBE2R2	DCAF12	na	na	ENHO;PRSS3	na	na	na	na	KIF24;NUDT2;UBE2R2	DCAF12;KIAA1161;PRSS3;UBAP1;UBAP2
rs10971974	HDL	9	34175780	C	T	0.609756	-0.0093	0.0013	12.0738	7.76335	0.9179	Medium High:UBE2R2 ENHO PRSS3 UBAP2 RNU7-36P NUDT2 | Medium Low:UBAP1	na	NUDT2	na	UBE2R2	UBAP1	UBAP1	UBAP2;RNU7-36P;NUDT2	ENHO;PRSS3	na	na	na	na	NUDT2;UBAP1	RNU7-36P;UBAP2;UBE2R2
rs7864568	LDL	9	78212428	G	A	0.672747	0.0149	0.0014	25.7252	20.4343	0.8367	Medium High:PCSK5 | Low:AL353780.1	na	AL353780.1	na	na	PCSK5	na	na	PCSK5	na	na	na	na	na	AL353780.1;PCSK5
rs7864568	TC	9	78212428	G	A	0.673403	0.0125	0.0013	21.1621	14.6514	0.5273	Medium High:PCSK5 | Low:AL353780.1	na	AL353780.1	na	na	PCSK5	na	na	PCSK5	na	na	na	na	na	AL353780.1;PCSK5
rs2209915	nonHDL	9	78214833	G	A	0.682391	0.0151	0.0017	18.184	14.9857	0.358	Medium High:PCSK5	na	na	na	na	PCSK5	na	na	PCSK5	na	na	na	na	na	PCSK5
rs1571791	LDL	9	78729213	C	T	0.615488	-0.0119	0.0013	19.2601	17.1514	0.02675	Medium High:PCSK5	na	na	na	na	PCSK5	na	na	PCSK5	na	na	na	na	na	PCSK5
rs1571791	nonHDL	9	78729213	C	T	0.617928	-0.0134	0.0015	18.3837	15.7576	0.01268	Medium High:PCSK5	na	na	na	na	PCSK5	na	na	PCSK5	na	na	na	na	na	PCSK5
rs1571791	TC	9	78729213	C	T	0.616342	-0.0112	0.0012	19.9889	15.5199	0.02805	Medium High:PCSK5	na	na	na	na	PCSK5	na	na	PCSK5	na	na	na	na	na	PCSK5
rs10868080	logTG	9	86626769	T	A	0.273672	-0.0104	0.0014	12.9595	10.0949	0.6416	Medium High:RMI1 KIF27 | Medium Low:GKAP1 C9orf64 HNRNPK	na	RMI1	GKAP1;C9orf64;HNRNPK;RMI1	na	RMI1	HNRNPK;C9orf64	RMI1;KIF27	na	na	na	RMI1	na	C9orf64;HNRNPK	GKAP1;KIF27
rs41310053	HDL	9	88940359	C	T	0.994463	-0.063	0.0091	11.3546	8.15173	0.2619	Medium High:ZCCHC6	na	na	na	na	ZCCHC6	na	ZCCHC6	na	na	na	na	na	ZCCHC6	na
rs62551047	LDL	9	91434086	G	A	0.941446	0.0197	0.0028	11.7028	10.0438	0.564	Medium Low:C9orf47	na	C9orf47	C9orf47	na	C9orf47	na	na	na	na	na	na	C9orf47	na	na
rs9410381	TC	9	91454519	C	T	0.941402	0.0183	0.0027	10.9135	8.51418	0.9397	Medium High:CKS2 | Medium Low:C9orf47	na	C9orf47	C9orf47	CKS2	C9orf47	na	na	na	na	na	na	C9orf47	na	CKS2
rs1571535	logTG	9	92215734	C	T	0.498743	0.0102	0.0012	16.7222	14.5964	0.0001369	Medium High:SECISBP2 | Medium Low:GADD45G SEMA4D UNQ6494	na	GADD45G	SEMA4D;GADD45G;UNQ6494	SECISBP2	GADD45G	GADD45G	na	na	na	na	GADD45G	na	na	SECISBP2;SEMA4D;UNQ6494
rs773519	HDL	9	93944244	C	T	0.220301	-0.0076	0.0016	5.69161	8.84595	9.37e-07	Medium High:NFIL3 | Medium Low:AUH	na	na	na	NFIL3	AUH	na	na	NFIL3	na	na	na	na	na	AUH;NFIL3
rs10992409	logTG	9	95445032	G	C	0.793659	-0.0098	0.0016	9.04247	8.41765	0.00235	Medium High:CENPP | Medium Low:IPPK BICD2 ECM2	na	CENPP;IPPK	IPPK;BICD2	CENPP	IPPK	ECM2;BICD2	na	na	na	na	na	IPPK	BICD2;CENPP	ECM2
rs12004367	logTG	9	96970677	G	A	0.291349	0.0099	0.0014	11.8143	8.99071	0.02754	Medium Low:ZNF169 RP11-2B6.2 HIATL1	na	na	RP11-2B6.2;HIATL1	na	ZNF169	na	na	na	na	na	na	na	na	HIATL1;RP11-2B6.2;ZNF169
rs4592135	TC	9	100640410	G	A	0.330327	-0.0095	0.0015	9.61993	9.82363	0.00159	Medium High:ANP32B XPA | Medium Low:FOXE1	na	na	XPA;FOXE1	ANP32B	FOXE1	na	na	ANP32B;XPA	na	na	na	na	FOXE1	ANP32B;XPA
rs10984811	HDL	9	100784050	C	A	0.273455	0.0084	0.0014	8.70483	7.44512	0.01035	Medium High:TMOD1 ANP32B XPA HEMGN C9orf156 | Low:NANS AL354726.1	na	NANS;AL354726.1	na	TMOD1	ANP32B	ANP32B	HEMGN;C9orf156	ANP32B;XPA	na	na	na	na	ANP32B	AL354726.1;C9orf156;HEMGN;NANS;TMOD1
rs200675438	logTG	9	102119689	TA	T	0.605712	-0.0106	0.0015	11.7994	8.74524	0.1524	Medium High:COL15A1 NAMA | Medium Low:SEC61B	na	NAMA	NAMA	COL15A1	SEC61B	na	NAMA	na	na	na	na	NAMA	na	COL15A1;SEC61B
rs10760688	HDL	9	102247368	G	A	0.360694	-0.0066	0.0013	6.41613	7.58797	2.51e-05	Medium High:ALG2 | Medium Low:SEC61B	na	SEC61B	na	ALG2	SEC61B	na	na	na	na	na	na	na	SEC61B	ALG2
rs746125435	HDL	9	105805994	G	T	0.000460827	-0.4106	0.0536	13.7322	12.4002	1	Medium Low:CYLC2	na	na	na	na	CYLC2	na	na	na	na	na	na	na	na	CYLC2
rs149360185	TC	9	106526397	C	A	0.995731	0.0572	0.0104	7.42046	7.99502	0.04009	Medium Low:SMC2 | Low:SMC2-AS1	na	SMC2-AS1	na	na	SMC2	na	na	na	na	na	na	na	na	SMC2;SMC2-AS1
rs549466628	HDL	9	106532723	TA	T	0.993918	-0.0755	0.01	13.3613	10.6079	0.5339	Medium Low:SMC2	na	na	na	na	SMC2	na	na	na	na	na	na	na	na	SMC2
rs186793936	HDL	9	107093784	G	T	0.998447	0.336	0.0196	65.1483	61.2965	0.07682	High:ABCA1 | Medium Low:OR13F1	ABCA1	na	ABCA1	ABCA1	OR13F1	na	ABCA1	ABCA1	na	na	na	ABCA1	na	OR13F1
rs186793936	TC	9	107093784	G	T	0.998447	0.1753	0.0192	19.1651	15.5039	0.3006	High:ABCA1 | Medium High:OR13C3 | Medium Low:OR13F1 NIPSNAP3A NIPSNAP3B	ABCA1	na	NIPSNAP3A;NIPSNAP3B;ABCA1	ABCA1	OR13F1	na	OR13C3;ABCA1	ABCA1	na	na	na	ABCA1	na	NIPSNAP3A;NIPSNAP3B;OR13C3;OR13F1
rs2740488	HDL	9	107661742	C	A	0.269969	-0.0667	0.0014	494.666	475.63	4.35e-36	High:ABCA1	ABCA1	na	ABCA1	ABCA1	ABCA1	ABCA1	ABCA1	ABCA1	na	ABCA1	na	na	na	na
rs2740488	nonHDL	9	107661742	C	A	0.264705	-0.0322	0.0017	79.2822	78.2492	0.0001083	High:ABCA1	ABCA1	na	ABCA1	ABCA1	ABCA1	ABCA1	ABCA1	ABCA1	na	ABCA1	na	na	na	na
rs2740488	TC	9	107661742	C	A	0.270014	-0.0517	0.0013	345.136	309.368	2.9e-20	High:ABCA1 | Medium High:OR13C3 | Medium Low: NIPSNAP3A NIPSNAP3B	ABCA1	na	NIPSNAP3A;NIPSNAP3B;ABCA1	ABCA1	ABCA1	ABCA1	ABCA1;OR13C3	ABCA1	na	ABCA1	na	na	na	NIPSNAP3A;NIPSNAP3B;OR13C3
rs1883025	LDL	9	107664301	C	T	0.73899	0.0241	0.0014	65.683	59.08	0.004624	High:ABCA1	ABCA1	na	ABCA1	ABCA1	ABCA1	ABCA1	ABCA1	ABCA1	na	ABCA1	na	na	na	na
rs1800978	logTG	9	107665978	G	C	0.124108	-0.0248	0.0019	38.2119	31.022	0.5391	High:ABCA1	ABCA1	ABCA1	ABCA1	ABCA1	ABCA1	ABCA1	na	ABCA1	na	ABCA1	na	na	na	na
rs16924584	TC	9	108179115	G	T	0.0252744	0.0509	0.0048	25.5452	19.9274	0.8617	High:ABCA1 | Medium Low:SLC44A1	ABCA1	na	ABCA1	ABCA1	SLC44A1	na	ABCA1	ABCA1	na	na	na	ABCA1	na	SLC44A1
rs535372564	HDL	9	109062494	C	A	0.999101	0.2771	0.0338	15.6127	15.0687	0.9633	na	na	na	na	na	na	na	na	na	na	na	na	na	na	na
rs763060665	HDL	9	110112471	G	C	0.998523	0.1617	0.0294	7.42046	8.28867	1	Medium High:RAD23B	na	na	na	RAD23B	RAD23B	na	na	na	na	na	na	na	RAD23B	na
rs11789974	logTG	9	110488875	C	A	0.966241	0.027	0.0035	13.9148	11.5444	0.07189	Medium High:RAD23B | Medium Low:AL162389.1 KLF4	na	na	na	RAD23B	AL162389.1	KLF4	na	na	na	na	na	na	na	AL162389.1;KLF4;RAD23B
rs1967604	TC	9	110530324	G	A	0.734345	-0.0092	0.0013	11.8315	7.88236	0.5548	Medium Low:AL162389.1 KLF4	na	na	na	na	AL162389.1	KLF4	na	na	na	na	na	na	na	AL162389.1;KLF4
rs12000215	TC	9	112223059	G	A	0.337831	-0.009	0.0013	11.3546	8.36619	0.5763	Medium High:FRRS1L PTPN3	na	na	PTPN3	na	PTPN3	PTPN3	PTPN3	FRRS1L	na	na	PTPN3	na	na	na
rs75113691	logTG	9	112245773	G	C	0.956031	0.0285	0.0031	19.4201	14.8309	0.7992	Medium High:FRRS1L PALM2-AKAP2 AKAP2 | Medium Low:PTPN3 TMEM245	na	na	TMEM245;FRRS1L;PTPN3	na	PTPN3	na	PALM2-AKAP2;AKAP2	FRRS1L	na	na	na	na	PTPN3	AKAP2;FRRS1L;PALM2-AKAP2;TMEM245
rs397959160	nonHDL	9	112247790	GA	G	0.0540443	-0.0257	0.0035	12.6797	8.82642	0.6874	Medium High:FRRS1L | Medium Low:PTPN3	na	na	PTPN3	na	PTPN3	na	na	FRRS1L	na	na	na	na	PTPN3	na
rs2094453	HDL	9	112556911	C	T	0.803782	0.0118	0.0016	12.7842	9.40557	0.1142	Medium Low:PALM2	na	PALM2;PALM2	na	na	PALM2	na	na	na	na	na	na	PALM2	na	na
rs2418130	HDL	9	113830547	C	T	0.641867	-0.0093	0.0013	12.0738	8.80243	0.1836	Medium High:KIAA0368 | Medium Low:LPAR1	na	LPAR1	na	KIAA0368	LPAR1	na	na	na	na	na	na	na	LPAR1	KIAA0368
rs150611042	logTG	9	117083803	C	A	0.936712	0.0194	0.0028	11.3715	8.52105	0.3512	Medium High:COL27A1 | Medium Low:ORM1 | Low:ORM2	na	ORM2;ORM1	ORM1	COL27A1	ORM1	ORM1	na	na	na	na	ORM1	na	na	COL27A1;ORM2
rs56294298	LDL	9	117133524	G	A	0.921347	0.0189	0.0026	12.4418	9.7613	0.1236	Medium High:AMBP | Medium Low:AKNA ORM1 ORM2	na	ORM1	ORM1	AMBP	AKNA	ORM2;AKNA	na	na	na	na	na	na	AKNA;ORM1	AMBP;ORM2
rs56294298	nonHDL	9	117133524	G	A	0.915651	0.0217	0.0029	13.138	9.97169	0.1677	Medium High:AMBP | Medium Low:AKNA ORM1 ORM2	na	na	ORM1	AMBP	AKNA	ORM2	na	na	na	na	na	na	na	AKNA;AMBP;ORM1;ORM2
rs10733608	HDL	9	117148430	G	T	0.531997	-0.0112	0.0012	19.9889	14.8484	0.1303	Medium High:DFNB31 | Medium Low:AKNA ORM1	na	AKNA	ORM1	DFNB31	AKNA	AKNA	na	na	na	na	na	AKNA	na	DFNB31;ORM1
rs10733608	TC	9	117148430	G	T	0.531845	-0.0111	0.0012	19.6488	15.6949	0.08226	Medium High:AMBP | Medium Low:AKNA ORM1 RP11-9M16.2	na	AKNA	ORM1;AKNA;RP11-9M16.2	AMBP	AKNA	AKNA	na	na	na	na	AKNA	na	na	AMBP;ORM1;RP11-9M16.2
rs2416797	HDL	9	123480600	C	A	0.314741	0.0097	0.0013	13.0679	7.96084	0.8585	Medium High:FBXW2 | Medium Low:MEGF9	na	MEGF9	na	FBXW2	MEGF9	FBXW2	na	na	na	na	na	na	FBXW2;MEGF9	na
rs10984997	logTG	9	123481206	T	A	0.310534	-0.0117	0.0013	18.6464	12.5818	0.7402	Medium High:C5 | Medium Low:MEGF9 FBXW2 | Low:AHCYP2	na	AHCYP2;MEGF9	MEGF9;FBXW2	C5	MEGF9	na	na	na	na	na	na	MEGF9	na	AHCYP2;C5;FBXW2
rs4620350	HDL	9	126539944	G	A	0.090205	-0.0145	0.0022	10.3594	9.8065	0.002962	Medium High:DENND1A CRB2	na	DENND1A	na	DENND1A	DENND1A	na	na	CRB2	na	na	na	DENND1A	na	na
rs80025019	TC	9	130758224	G	A	0.97821	-0.0418	0.0046	18.992	12.8723	0.7378	Medium High:ENG COQ4 LCN2 TRUB2 | Medium Low:FAM102A FPGS GOLGA2 SWI5 | Low:PIP5KL1	na	PIP5KL1	FPGS;GOLGA2;SWI5	ENG	FAM102A	na	na	COQ4;LCN2;TRUB2	na	na	na	na	na	ENG;FAM102A;FPGS;GOLGA2;PIP5KL1;SWI5
rs7874186	nonHDL	9	130770031	G	A	0.938627	-0.0169	0.0031	7.30177	7.81358	0.0002677	Medium High:ENG COQ4 LCN2 TRUB2 | Medium Low:FAM102A	na	na	na	ENG	FAM102A	FAM102A	na	COQ4;LCN2;TRUB2	na	na	na	na	FAM102A	ENG
rs13289095	nonHDL	9	131466489	G	T	0.864501	0.0245	0.0023	25.7687	21.3776	0.09024	Medium High:ZER1 COQ4 TRUB2 | Medium Low:PKN3 C9orf114 CCBL1 ENDOG LRRC8A ZDHHC12	na	na	PKN3;C9orf114	ZER1	PKN3	CCBL1;ENDOG;LRRC8A;ZDHHC12;C9orf114	na	COQ4;TRUB2	na	na	na	na	C9orf114;PKN3	CCBL1;ENDOG;LRRC8A;ZDHHC12;ZER1
rs13289095	TC	9	131466489	G	T	0.866132	0.0272	0.0018	50.8639	41.2894	0.1557	Medium High:CRAT COQ4 TRUB2 | Medium Low:PKN3 GOLGA2 SWI5 SET ZER1 TBC1D13 ENDOG C9orf114 CCBL1 LRRC8A PHYHD1 NUP188 ZDHHC12	na	PKN3;ZDHHC12;TBC1D13	GOLGA2;SWI5;SET;PKN3;ZER1;TBC1D13;ENDOG;C9orf114;CCBL1;LRRC8A;PHYHD1;NUP188	CRAT	PKN3	CCBL1;ENDOG;ZDHHC12	na	COQ4;TRUB2	na	na	na	PKN3	CCBL1;ENDOG;TBC1D13;ZDHHC12	C9orf114;CRAT;GOLGA2;LRRC8A;NUP188;PHYHD1;SET;SWI5;ZER1
rs9697210	LDL	9	131468740	G	A	0.864955	0.0293	0.0019	52.9275	43.8062	0.7526	Medium High:CRAT COQ4 TRUB2 | Medium Low:PKN3 GOLGA2 SWI5 SET TBC1D13 ENDOG C9orf114 CCBL1 LRRC8A PHYHD1 NUP188 | Low:ZDHHC12	na	PKN3;ZDHHC12;TBC1D13	GOLGA2;SWI5;SET;PKN3;TBC1D13;ENDOG;C9orf114;CCBL1;LRRC8A;PHYHD1;NUP188	CRAT	PKN3	CCBL1;ENDOG	na	COQ4;TRUB2	na	na	na	PKN3	CCBL1;ENDOG;TBC1D13	C9orf114;CRAT;GOLGA2;LRRC8A;NUP188;PHYHD1;SET;SWI5;ZDHHC12
rs6478851	HDL	9	131561110	G	A	0.728913	0.01	0.0014	12.039	8.0833	0.1625	High:TBC1D13 | Medium High:SH3GLB2 COQ4 TRUB2 ENDOG C9orf114 | Medium Low:SWI5 SET PKN3 CCBL1 LRRC8A PHYHD1 NUP188 | Low:ST6GALNAC4 SPOUT1	na	ST6GALNAC4;ENDOG;TBC1D13;SPOUT1	SWI5;SET;PKN3;TBC1D13;ENDOG;C9orf114;CCBL1;LRRC8A;PHYHD1;NUP188	SH3GLB2	TBC1D13	ENDOG;CCBL1;LRRC8A;TBC1D13;C9orf114	TBC1D13;ENDOG;C9orf114	COQ4;TRUB2	na	TBC1D13	ENDOG	C9orf114	CCBL1;LRRC8A	NUP188;PHYHD1;PKN3;SET;SH3GLB2;SPOUT1;ST6GALNAC4;SWI5
rs1147348	HDL	9	132214501	G	C	0.429302	-0.009	0.0013	11.3546	8.31241	0.2338	Medium High:SH3GLB2 C9orf50 PTGES | Medium Low:NTMT1 NUP188 TOR1B C9orf78 USP20 | Low:SPTAN1	na	SPTAN1	NUP188;TOR1B;C9orf78;USP20	SH3GLB2	NTMT1	na	na	C9orf50;PTGES	na	na	na	na	na	C9orf78;NTMT1;NUP188;SH3GLB2;SPTAN1;TOR1B;USP20
rs2519093	HDL	9	136141870	C	T	0.816086	-0.0149	0.0016	19.9036	17.3769	0.03603	Medium High:TSC1 CACFD1 CEL | Medium Low:SURF6 RALGDS GBGT1 OBP2B ABO MED22 RPL7A SURF1 SURF4 STKLD1 REXO4 ADAMTS13 SLC2A6 TMEM8C ADAMTSL2	na	na	RALGDS;GBGT1;OBP2B;ABO;SURF6;MED22;RPL7A;SURF1;SURF4;STKLD1;REXO4;ADAMTS13;CACFD1;SLC2A6;TMEM8C;ADAMTSL2	TSC1	SURF6	na	na	CACFD1;CEL	na	na	na	na	SURF6	ABO;ADAMTS13;ADAMTSL2;CACFD1;GBGT1;MED22;OBP2B;RALGDS;REXO4;RPL7A;SLC2A6;STKLD1;SURF1;SURF4;TMEM8C;TSC1
rs2519093	nonHDL	9	136141870	C	T	0.814511	-0.0655	0.0019	259.701	251.594	0.004282	Medium High:CEL CACFD1 | Medium Low:SURF6 RALGDS GBGT1 OBP2B ABO MED22 RPL7A SURF1 STKLD1 ADAMTS13 SLC2A6	na	na	RALGDS;GBGT1;OBP2B;ABO;MED22;RPL7A;SURF1;STKLD1;ADAMTS13;CACFD1;SLC2A6	CEL	SURF6	na	na	CACFD1;CEL	na	na	na	na	na	ABO;ADAMTS13;CACFD1;CEL;GBGT1;MED22;OBP2B;RALGDS;RPL7A;SLC2A6;STKLD1;SURF1;SURF6
rs2519093	TC	9	136141870	C	T	0.814697	-0.0681	0.0015	449.331	404.566	0.002098	Medium High:SURF4 CACFD1 CEL | Medium Low:SURF6 RALGDS GBGT1 OBP2B ABO MED22 RPL7A SURF1 STKLD1 ADAMTS13 SLC2A6 TMEM8C ADAMTSL2	na	ABO	RALGDS;GBGT1;OBP2B;ABO;SURF6;MED22;RPL7A;SURF1;SURF4;STKLD1;ADAMTS13;CACFD1;SLC2A6;TMEM8C;ADAMTSL2	SURF4	SURF6	na	na	CACFD1;CEL	na	na	na	na	ABO;SURF4;SURF6	ADAMTS13;ADAMTSL2;CACFD1;GBGT1;MED22;OBP2B;RALGDS;RPL7A;SLC2A6;STKLD1;SURF1;TMEM8C
rs507666	LDL	9	136149399	G	A	0.817636	-0.0734	0.0016	458.75	431.396	0.001792	Medium High:CEL CACFD1 | Medium Low:SURF6 RALGDS GBGT1 OBP2B ABO MED22 RPL7A SURF1 SURF4 STKLD1 REXO4 ADAMTS13 SLC2A6 TMEM8C ADAMTSL2	na	ABO	RALGDS;GBGT1;OBP2B;ABO;SURF6;MED22;RPL7A;SURF1;SURF4;STKLD1;REXO4;ADAMTS13;CACFD1;SLC2A6;TMEM8C;ADAMTSL2	CEL	SURF6	na	na	CACFD1;CEL	na	na	na	na	ABO;SURF6	ADAMTS13;ADAMTSL2;CACFD1;CEL;GBGT1;MED22;OBP2B;RALGDS;REXO4;RPL7A;SLC2A6;STKLD1;SURF1;SURF4;TMEM8C
rs72619338	logTG	9	137175998	G	A	0.966964	0.0204	0.0039	6.77261	7.81712	0.07893	Medium High:RXRA	na	na	na	RXRA	RXRA	RXRA	na	na	na	na	na	RXRA	na	na
rs35182096	HDL	9	137268682	C	T	0.282783	0.0092	0.0015	9.06522	7.59928	0.005343	Medium High:RXRA	na	RXRA	na	RXRA	RXRA	RXRA	na	na	na	na	RXRA	na	na	na
rs10858248	nonHDL	9	139108324	G	A	0.487012	-0.0126	0.0015	16.3502	13.6166	0.1904	Medium High:AGPAT2 | Medium Low:QSOX2 SDCCAG3 PMPCA INPP5E SEC16A C9orf163	na	na	QSOX2;SDCCAG3;PMPCA;INPP5E;SEC16A;C9orf163	AGPAT2	QSOX2	na	na	AGPAT2	na	na	na	na	QSOX2	AGPAT2;C9orf163;INPP5E;PMPCA;SDCCAG3;SEC16A
rs10858248	TC	9	139108324	G	A	0.481704	-0.0119	0.0012	22.4531	16.9162	0.5786	Medium High:AGPAT2 | Medium Low:QSOX2 PMPCA INPP5E SEC16A C9orf163	na	QSOX2	QSOX2;PMPCA;INPP5E;SEC16A;C9orf163	AGPAT2	QSOX2	na	na	AGPAT2	na	na	na	QSOX2	na	AGPAT2;C9orf163;INPP5E;PMPCA;SEC16A
rs11999532	LDL	9	139371405	G	C	0.759344	0.0155	0.0015	24.3028	19.5032	0.8883	High:SEC16A | Medium High:AGPAT2 C9orf163 | Medium Low:QSOX2 GPSM1 CARD9 SNAPC4 SDCCAG3 PMPCA INPP5E | Low:DNLZ	na	SEC16A;C9orf163;GPSM1;DNLZ	QSOX2;GPSM1;CARD9;SNAPC4;SDCCAG3;PMPCA;INPP5E;SEC16A;C9orf163	AGPAT2	SEC16A	SEC16A;CARD9	C9orf163;SEC16A	AGPAT2	na	SEC16A	na	C9orf163	CARD9;GPSM1	AGPAT2;DNLZ;INPP5E;PMPCA;QSOX2;SDCCAG3;SNAPC4
rs7037849	HDL	9	139973820	C	T	0.597563	-0.0088	0.0013	10.8878	7.83125	0.1253	Medium High:AGPAT2 ABCA2 CLIC3 TMEM203 UAP1L1 DPP7 MAN1B1 | Low:MAN1B1-DT NDOR1 EGFL7 INPP5E ENTR1 NPDC1	na	DPP7;MAN1B1-DT;NDOR1;EGFL7;INPP5E;ENTR1;UAP1L1;NPDC1	na	AGPAT2	UAP1L1	UAP1L1	UAP1L1;DPP7;MAN1B1	ABCA2;AGPAT2;CLIC3;TMEM203	na	na	UAP1L1	na	DPP7	AGPAT2;EGFL7;ENTR1;INPP5E;MAN1B1;MAN1B1-DT;NDOR1;NPDC1
rs6601924	TC	10	5247302	C	T	0.852747	0.0166	0.0017	21.797	17.7707	0.1369	Medium High:ASB13 RP11-445P17.6 AKR1CL1 AKR1C4 | Medium Low:AKR1C3 RP11-445P17.8	na	na	AKR1C3;AKR1C4;RP11-445P17.8	ASB13	AKR1C4	AKR1C3;AKR1C4	RP11-445P17.6;AKR1CL1;AKR1C4	na	na	na	AKR1C4	na	AKR1C3	AKR1CL1;ASB13;RP11-445P17.6;RP11-445P17.8
rs75406471	HDL	10	5257647	G	A	0.85176	0.0136	0.0017	14.9051	11.6967	0.06578	Medium High:RP11-445P17.6 AKR1CL1 AKR1C4 | Medium Low:AKR1C3	na	na	na	na	AKR1C4	AKR1C3;AKR1C4	RP11-445P17.6;AKR1CL1;AKR1C4	na	na	na	na	AKR1C4	na	AKR1C3;AKR1CL1;RP11-445P17.6
rs140107293	logTG	10	5267191	G	A	0.144186	-0.0219	0.0018	33.3299	29.1688	0.0424	Medium High:AKR1C4 RP11-445P17.6 AKR1CL1 | Medium Low:AKR1C3 RP11-445P17.8	na	na	AKR1C3;AKR1C4;RP11-445P17.8	na	AKR1C4	AKR1C3;AKR1C4	AKR1C4;RP11-445P17.6;AKR1CL1	na	na	na	AKR1C4	na	AKR1C3	AKR1CL1;RP11-445P17.6;RP11-445P17.8
rs263423	nonHDL	10	8089033	G	A	0.809066	0.0122	0.0019	9.86859	7.41123	0.3057	Medium High:ITIH2 ITIH5 KIN GATA3 | Medium Low:GATA3-AS1	na	na	GATA3-AS1	ITIH2	GATA3	GATA3	ITIH5;ITIH2;KIN;GATA3	na	na	na	na	GATA3	ITIH2	GATA3-AS1;ITIH5;KIN
rs2388486	TC	10	8099021	C	T	0.821767	0.011	0.0016	11.2077	8.00555	0.4739	Medium High:ITIH2 | Medium Low:GATA3 GATA3-AS1	na	na	GATA3-AS1	ITIH2	GATA3	GATA3	na	na	na	na	na	na	GATA3	GATA3-AS1;ITIH2
rs7091423	HDL	10	13574659	G	C	0.563603	-0.0069	0.0013	6.95459	7.79568	4.63e-05	Medium High:PHYH OPTN BEND7	na	na	na	PHYH	BEND7	na	BEND7	OPTN;PHYH	na	na	na	na	BEND7	PHYH
rs7903259	LDL	10	17259642	G	C	0.43449	0.0148	0.0013	29.302	26.7471	0.01465	Medium High:CUBN | Medium Low:VIM RP11-406H21.2 TRDMT1 | Low:VIM-AS1	na	VIM-AS1	CUBN;RP11-406H21.2;TRDMT1;VIM	CUBN	VIM	na	na	na	na	na	na	na	CUBN;VIM	RP11-406H21.2;TRDMT1;VIM-AS1
rs7903259	nonHDL	10	17259642	G	C	0.446446	0.0157	0.0015	24.9105	19.8338	0.6493	Medium High:CUBN | Medium Low:VIM RP11-406H21.2 TRDMT1	na	na	CUBN;RP11-406H21.2;TRDMT1;VIM	CUBN	VIM	VIM	na	na	na	na	na	VIM	CUBN	RP11-406H21.2;TRDMT1
rs7903259	TC	10	17259642	G	C	0.444415	0.0186	0.0012	53.4598	47.7651	0.0002133	Medium High:CUBN | Medium Low:VIM RP11-406H21.2 TRDMT1 ST8SIA6	na	na	CUBN;RP11-406H21.2;TRDMT1;VIM;ST8SIA6	CUBN	VIM	VIM	na	na	na	na	na	VIM	CUBN	RP11-406H21.2;ST8SIA6;TRDMT1
rs11254464	HDL	10	17265447	C	T	0.449464	0.0128	0.0013	22.1474	19.5353	0.02025	Medium High:VIM | Medium Low:CUBN RP11-406H21.2 TRDMT1 | Low:VIM-AS1	na	VIM-AS1	CUBN;RP11-406H21.2;TRDMT1;VIM	VIM	VIM	VIM	na	na	na	na	VIM	na	na	CUBN;RP11-406H21.2;TRDMT1;VIM-AS1
rs10827239	HDL	10	33630848	G	A	0.0976257	-0.023	0.0021	27.1889	22.8585	0.04135	Medium High:NRP1	na	na	na	NRP1	NRP1	NRP1	na	na	na	na	na	NRP1	na	na
rs4934932	logTG	10	33633866	G	A	0.890803	-0.0175	0.002	17.6709	13.169	0.7324	Medium High:NRP1	na	na	NRP1	NRP1	NRP1	NRP1	na	na	na	na	NRP1	na	na	na
rs12354765	LDL	10	43918823	T	A	0.769846	0.0107	0.0016	10.6439	8.11613	0.4052	Medium High:ZNF32 RASGEF1A | Medium Low:ZNF487	na	RASGEF1A	ZNF487	na	ZNF487	ZNF487	RASGEF1A	ZNF32	na	na	na	ZNF487	RASGEF1A	na
rs7908745	LDL	10	45953767	G	A	0.309682	0.0097	0.0013	13.0679	8.64857	0.5441	Medium High:ALOX5 MARCHF8	na	na	na	na	MARCHF8	MARCHF8	MARCHF8	ALOX5	na	na	na	MARCHF8	na	na
rs11394256	nonHDL	10	45957247	C	CA	0.779483	-0.0134	0.0019	11.7556	8.44049	0.5215	Medium High:ALOX5 MARCHF8	na	na	na	na	MARCHF8	MARCHF8;ALOX5	MARCHF8	ALOX5	na	na	na	MARCHF8	na	ALOX5
rs2291428	TC	10	45958856	G	C	0.776148	-0.0205	0.0014	47.8249	37.7649	0.732	Medium High:ALOX5 MARCHF8 | Medium Low:OR13A1 ZFAND4 FAM21C	na	na	OR13A1;ALOX5;MARCHF8;ZFAND4;FAM21C	na	MARCHF8	MARCHF8;ALOX5	MARCHF8	ALOX5	na	na	MARCHF8	na	ALOX5	FAM21C;OR13A1;ZFAND4
rs11239551	HDL	10	46026107	G	A	0.778459	-0.0261	0.0015	67.0835	58.3838	0.7135	Medium High:ALOX5 | Medium Low:MARCHF8	na	na	na	ALOX5	MARCHF8	ALOX5	na	ALOX5	na	na	na	na	ALOX5	MARCHF8
rs41274050	LDL	10	52573772	C	T	0.991511	-0.0733	0.0076	21.2861	17.8482	0.4639	Medium High:A1CF ASAH2B PRKG1 SGMS1	na	na	na	A1CF	ASAH2B	na	ASAH2B;A1CF	ASAH2B;PRKG1;SGMS1	na	na	na	na	A1CF;ASAH2B	na
rs41274050	logTG	10	52573772	C	T	0.991549	-0.0891	0.0075	31.8228	26.5664	0.4894	Medium High:A1CF ASAH2B PRKG1 SGMS1	na	na	na	A1CF	ASAH2B	na	ASAH2B;A1CF	ASAH2B;PRKG1;SGMS1	na	na	na	na	A1CF;ASAH2B	na
rs41274050	nonHDL	10	52573772	C	T	0.991259	-0.0854	0.0093	19.3767	15.6042	0.6809	Medium High:A1CF ASAH2B PRKG1 SGMS1	na	na	na	A1CF	ASAH2B	na	ASAH2B;A1CF	ASAH2B;PRKG1;SGMS1	na	na	na	na	A1CF;ASAH2B	na
rs41274050	TC	10	52573772	C	T	0.991504	-0.0812	0.0073	28.0148	23.6626	0.1166	Medium High:A1CF ASAH2B PRKG1 SGMS1	na	na	na	A1CF	ASAH2B	na	ASAH2B;A1CF	ASAH2B;PRKG1;SGMS1	na	na	na	na	A1CF;ASAH2B	na
rs1031101	TC	10	54533360	G	A	0.139884	0.0115	0.0017	10.8743	8.56663	0.6732	Medium High:PRKG1 MBL2	na	na	MBL2	na	MBL2	MBL2	MBL2	PRKG1	na	na	MBL2	na	na	na
rs11003128	LDL	10	54534837	T	A	0.138533	0.0119	0.0018	10.4186	9.37641	0.3746	Medium High:PRKG1 MBL2	na	na	MBL2	na	MBL2	MBL2	MBL2	PRKG1	na	na	MBL2	na	na	na
rs10826337	HDL	10	61409469	G	A	0.560736	0.011	0.0013	16.5786	13.8705	0.02485	Medium Low:SLC16A9	na	SLC16A9	na	na	SLC16A9	na	na	na	na	na	na	na	SLC16A9	na
rs1171615	logTG	10	61469090	C	T	0.217229	-0.0153	0.0015	23.7027	18.0083	0.1422	Medium Low:SLC16A9 | Low:CCDC6	na	CCDC6;SLC16A9	SLC16A9	na	SLC16A9	na	na	na	na	na	na	SLC16A9	na	CCDC6
rs2393730	HDL	10	63837006	G	A	0.607507	-0.0105	0.0013	15.1777	11.3489	0.5114	Medium High:ARID5B	na	na	na	ARID5B	ARID5B	ARID5B	na	na	na	na	na	ARID5B	na	na
rs2393729	logTG	10	63837016	C	T	0.607503	0.0106	0.0013	15.4528	11.6164	0.781	Medium Low:ARID5B RTKN2 RP11-120C12.3	na	na	ARID5B;RTKN2;RP11-120C12.3	na	ARID5B	ARID5B	na	na	na	na	na	ARID5B	na	RP11-120C12.3;RTKN2
rs7916868	HDL	10	64988931	T	A	0.509742	0.0108	0.0013	16.0106	11.8625	0.4778	Medium High:JMJD1C | Medium Low:NRBF2 REEP3	na	na	NRBF2;JMJD1C;REEP3	JMJD1C	JMJD1C	JMJD1C;REEP3;NRBF2	na	na	na	na	JMJD1C	na	NRBF2;REEP3	na
rs10761750	LDL	10	65128619	G	A	0.538133	-0.0146	0.0013	28.5407	23.8991	0.8991	High:JMJD1C | Medium Low: NRBF2 REEP3	na	na	NRBF2;JMJD1C;REEP3	JMJD1C	JMJD1C	REEP3;NRBF2;JMJD1C	JMJD1C	na	na	JMJD1C	na	na	NRBF2;REEP3	na
rs7924036	logTG	10	65191645	G	T	0.496361	0.029	0.0013	109.507	102.252	0.7723	Medium High:JMJD1C | Medium Low:NRBF2 REEP3 RP11-170M17.1	na	na	NRBF2;JMJD1C;REEP3;RP11-170M17.1	JMJD1C	JMJD1C	JMJD1C;REEP3	na	na	na	na	JMJD1C	na	REEP3	NRBF2;RP11-170M17.1
rs1977825	TC	10	70409357	C	T	0.144197	-0.0108	0.0018	8.70483	7.40092	0.02996	Medium High:PBLD CCAR1 | Medium Low:TET1 STOX1	na	na	STOX1	PBLD	TET1	CCAR1;TET1	CCAR1	na	na	na	na	na	CCAR1;TET1	PBLD;STOX1
rs17476364	LDL	10	71094504	C	T	0.0900142	-0.0265	0.0023	29.9892	25.9733	0.4959	Medium High:HK1 HKDC1	na	na	na	HK1	HK1	na	na	HKDC1	na	na	na	na	HK1	na
rs17476364	nonHDL	10	71094504	C	T	0.0925757	-0.0257	0.0027	20.7553	16.8588	0.7911	Medium High:HKDC1 | Medium Low:HK1	na	na	na	HKDC1	HK1	HK1	na	HKDC1	na	na	na	na	HK1	HKDC1
rs17476364	TC	10	71094504	C	T	0.088474	-0.0298	0.0022	41.0742	35.434	0.3063	Medium High:HK1 HKDC1 | Medium Low:STOX1	na	na	STOX1;HK1	HK1	HK1	HK1	na	HKDC1	na	na	HK1	na	na	STOX1
rs9415951	HDL	10	71941078	G	A	0.380782	-0.0079	0.0013	8.91183	8.96166	0.01352	Medium High:EIF4EBP2 NODAL PRF1 | Medium Low:SAR1A TYSND1 | Low:PPA1 AIFM2	na	PPA1;TYSND1;SAR1A;AIFM2	na	EIF4EBP2	SAR1A	TYSND1;SAR1A	na	NODAL;PRF1	na	na	na	SAR1A	TYSND1	AIFM2;EIF4EBP2;PPA1
rs11000443	LDL	10	74665640	C	A	0.944373	0.03	0.0028	26.0593	26.0628	0.0001181	Medium High:PLA2G12B DNAJC9 MCU | Medium Low:OIT3 P4HA1 FAM149B1 DNAJB12	na	na	OIT3;P4HA1;FAM149B1	PLA2G12B	OIT3	PLA2G12B;OIT3;DNAJB12;MCU	PLA2G12B	DNAJC9;MCU	na	na	na	OIT3;PLA2G12B	na	DNAJB12;FAM149B1;MCU;P4HA1
rs11000443	nonHDL	10	74665640	C	A	0.935477	0.0176	0.003	8.35199	10.5954	2.53e-05	Medium High:PLA2G12B DNAJC9 MCU | Medium Low:OIT3 DNAJB12 MICU1	na	na	na	PLA2G12B	OIT3	OIT3;PLA2G12B;DNAJB12;MCU;MICU1	na	DNAJC9;MCU	na	na	na	na	OIT3;PLA2G12B	DNAJB12;MCU;MICU1
rs2394931	HDL	10	74666065	G	A	0.88887	0.016	0.0023	11.4575	8.61142	0.01617	Medium High:DNAJC9 MCU | Medium Low:OIT3 P4HA1 FAM149B1 DNAJB12 PLA2G12B	na	na	OIT3;P4HA1;FAM149B1	na	OIT3	DNAJB12;OIT3;PLA2G12B;MCU	na	DNAJC9;MCU	na	na	na	OIT3	na	DNAJB12;FAM149B1;MCU;P4HA1;PLA2G12B
rs7904738	logTG	10	74710484	G	C	0.875479	-0.0237	0.002	31.6672	26.3839	0.04143	Medium High:P4HA1 DNAJC9 MCU | Medium Low:PLA2G12B OIT3 RP11-344N10.5 NUDT13 ECD FAM149B1 MRPS16 CFAP70 ANXA7 PPP3CB	na	na	OIT3;P4HA1;RP11-344N10.5;NUDT13;ECD;FAM149B1;DNAJC9;MRPS16;CFAP70;ANXA7;PPP3CB	P4HA1	PLA2G12B	PLA2G12B	na	DNAJC9;MCU	na	na	na	na	P4HA1;PLA2G12B	ANXA7;CFAP70;DNAJC9;ECD;FAM149B1;MRPS16;NUDT13;OIT3;PPP3CB;RP11-344N10.5
rs7898735	TC	10	74712546	C	T	0.128409	-0.013	0.0019	11.1077	13.9418	9.68e-08	Medium High:PLA2G12B DNAJC9 MCU | Medium Low:OIT3	na	na	OIT3	PLA2G12B	PLA2G12B	PLA2G12B	na	DNAJC9;MCU	na	na	na	PLA2G12B	na	OIT3
rs6480771	HDL	10	76861680	C	T	0.46949	-0.0083	0.0013	9.7649	7.3995	0.2389	Medium High:KAT6B SAMD8 DUSP13 | Low:VDAC2	na	DUSP13;VDAC2	na	KAT6B	DUSP13	na	SAMD8;DUSP13	na	na	na	na	DUSP13	na	KAT6B;SAMD8;VDAC2
rs3012042	logTG	10	77257376	C	T	0.855919	-0.0127	0.0018	11.7647	8.2341	0.8399	Medium High:KAT6B | Medium Low:ZNF503 DUSP13 VDAC2 C10orf11	na	na	DUSP13;VDAC2	KAT6B	ZNF503	C10orf11	na	na	na	na	na	na	na	C10orf11;DUSP13;KAT6B;VDAC2;ZNF503
rs703966	HDL	10	80954251	G	A	0.610462	-0.0102	0.0013	14.3676	11.8208	0.04726	Medium High:ZMIZ1 SFTPA1 SFTPA2	na	na	na	ZMIZ1	ZMIZ1	ZMIZ1	na	SFTPA1;SFTPA2	na	na	na	ZMIZ1	na	na
rs1782652	TC	10	81074125	T	A	0.585662	-0.0106	0.0013	15.4528	10.7039	0.4312	Medium High:ZMIZ1 SFTPA1 SFTPA2	na	na	na	ZMIZ1	ZMIZ1	ZMIZ1	na	SFTPA1;SFTPA2	na	na	na	ZMIZ1	na	na
rs11002931	logTG	10	81094251	C	A	0.266331	0.0104	0.0014	12.9595	8.77001	0.7806	Medium High:ZMIZ1 SFTPA1 SFTPA2 | Medium Low:PPIF	na	PPIF	PPIF	ZMIZ1	PPIF	ZMIZ1	na	SFTPA1;SFTPA2	na	na	na	PPIF	ZMIZ1	na
rs7096909	nonHDL	10	82284512	T	A	0.823189	0.0132	0.002	10.386	7.61481	0.2404	Medium High:MAT1A ANXA11 PLAC9 FAM213A TSPAN14	na	na	TSPAN14	MAT1A	TSPAN14	TSPAN14	PLAC9;FAM213A;TSPAN14;ANXA11	ANXA11	na	na	TSPAN14	na	na	ANXA11;FAM213A;MAT1A;PLAC9
rs7096909	TC	10	82284512	T	A	0.826677	0.011	0.0016	11.2077	7.63089	0.3765	Medium High:MAT1A ANXA11 | Medium Low:TSPAN14	na	na	TSPAN14	MAT1A	TSPAN14	TSPAN14	na	ANXA11	na	na	na	TSPAN14	na	MAT1A
rs477418	LDL	10	89805410	C	A	0.969049	0.0235	0.0037	9.67074	8.92246	0.006251	Medium High:PTEN	na	na	na	PTEN	PTEN	na	na	na	na	na	na	na	PTEN	na
rs477418	nonHDL	10	89805410	C	A	0.969588	0.0329	0.0043	13.7008	12.4773	0.01152	Medium High:PTEN	na	na	na	PTEN	PTEN	na	na	na	na	na	na	na	PTEN	na
rs477418	TC	10	89805410	C	A	0.96906	0.0248	0.0035	11.8591	10.4591	0.01365	Medium High:PTEN	na	na	na	PTEN	PTEN	na	na	na	na	na	na	na	PTEN	na
rs1412445	LDL	10	91002804	C	T	0.646569	0.0083	0.0013	9.7649	8.12345	0.05335	High:LIPA | Medium High:PANK1 KIF20B | Medium Low: RP11-80H5.7	LIPA	LIPA	LIPA;PANK1;RP11-80H5.7	LIPA	LIPA	LIPA	LIPA;KIF20B	LIPA;PANK1	LIPA	na	na	na	na	KIF20B;PANK1;RP11-80H5.7
rs2250398	nonHDL	10	91010157	G	A	0.527891	-0.0101	0.0015	10.7804	9.24538	0.005223	High:LIPA | Medium High:PANK1	LIPA	LIPA	LIPA	LIPA	LIPA	LIPA	na	LIPA;PANK1	na	LIPA	na	na	na	na
rs1332326	TC	10	91011692	G	T	0.535455	-0.0106	0.0012	17.9931	13.3247	0.225	High:LIPA | Medium High:PANK1 | Medium Low: RP11-80H5.7	LIPA	LIPA	LIPA;PANK1;RP11-80H5.7	LIPA	LIPA	LIPA	LIPA	LIPA;PANK1	LIPA	na	na	na	na	PANK1;RP11-80H5.7
rs149590572	HDL	10	93575831	G	A	0.938641	0.0167	0.0027	9.2074	8.09344	0.003539	Medium High:TNKS2 PPP1R3C BTAF1 | Low:MARK2P9	na	MARK2P9	na	TNKS2	TNKS2	TNKS2;BTAF1	BTAF1	PPP1R3C	na	na	na	TNKS2	BTAF1	MARK2P9
rs144316780	logTG	10	93622950	TGTTTTTTCA	T	0.93948	-0.0249	0.0029	17.0463	14.9213	0.03883	Medium High:TNKS2 PPP1R3C MARCH5 | Medium Low:BTAF1 CPEB3	na	MARCH5	TNKS2;BTAF1;CPEB3;MARCH5	TNKS2	TNKS2	TNKS2	MARCH5	PPP1R3C	na	na	TNKS2	MARCH5	na	BTAF1;CPEB3
rs201503938	logTG	10	94215014	C	CTTGA	0.901767	-0.0243	0.0024	23.3686	21.5617	0.003926	Medium High:BTAF1 | Medium Low:IDE CPEB3 MARCH5 KIF11 HHEX EXOC6 | Low:CYP26C1 CYP26A1	na	CYP26C1;EXOC6;CYP26A1	BTAF1;CPEB3;MARCH5;IDE;KIF11;HHEX;EXOC6	BTAF1	IDE	na	na	na	na	na	na	na	BTAF1;EXOC6;IDE	CPEB3;CYP26A1;CYP26C1;HHEX;KIF11;MARCH5
rs17875327	HDL	10	94274809	G	A	0.100098	-0.0165	0.0022	13.1951	10.1547	0.04253	Medium High:HHEX | Medium Low:IDE EXOC6 | Low:CYP26A1 CYP26C1	na	CYP26A1;CYP26C1;EXOC6	EXOC6	HHEX	IDE	na	na	na	na	na	na	na	EXOC6	CYP26A1;CYP26C1;HHEX;IDE
rs2068888	LDL	10	94839642	G	A	0.537149	0.0169	0.0013	37.9124	33.9017	0.1362	Medium High:CYP26A1 CEP55 FFAR4 | Medium Low:EXOC6 CYP26C1 | Low:FRA10AC1	na	FRA10AC1	EXOC6;CYP26C1;CYP26A1;FFAR4	CYP26A1	CYP26A1	na	FFAR4	CEP55;FFAR4	na	na	na	CYP26A1	FFAR4	CYP26C1;EXOC6;FRA10AC1
rs4418728	HDL	10	94839724	G	T	0.533193	-0.0196	0.0013	50.6388	45.5411	0.01457	Medium High:HHEX CEP55 FFAR4 | Medium Low:CYP26A1 EXOC6 CYP26C1 | Low:FRA10AC1	na	FRA10AC1	EXOC6;CYP26C1;CYP26A1;FFAR4	HHEX	CYP26A1	na	na	CEP55;FFAR4	na	na	na	na	CYP26A1	CYP26C1;EXOC6;FFAR4;FRA10AC1;HHEX
rs4418728	logTG	10	94839724	G	T	0.536869	0.0294	0.0013	112.514	104.302	0.5504	Medium High:KIF11 CEP55 FFAR4 | Medium Low:CYP26A1 HHEX EXOC6 CYP26C1 | Low:FRA10AC1	na	FRA10AC1	KIF11;HHEX;EXOC6;CYP26C1;CYP26A1;FFAR4	KIF11	CYP26A1	CYP26A1	na	CEP55;FFAR4	na	na	na	CYP26A1	KIF11	CYP26C1;EXOC6;FFAR4;FRA10AC1;HHEX
rs4418728	nonHDL	10	94839724	G	T	0.520246	0.0249	0.0015	61.1568	52.6117	0.5554	Medium High:CYP26A1 CEP55 FFAR4 | Medium Low:EXOC6 CYP26C1 | Low:FRA10AC1	na	FRA10AC1	EXOC6;CYP26C1;CYP26A1	CYP26A1	CYP26A1	na	FFAR4	CEP55;FFAR4	na	na	na	CYP26A1	na	CYP26C1;EXOC6;FFAR4;FRA10AC1
rs4418728	TC	10	94839724	G	T	0.531581	0.0174	0.0012	46.9167	38.4674	0.7798	Medium High:HHEX CEP55 FFAR4 | Medium Low:CYP26A1 EXOC6 CYP26C1 | Low:FRA10AC1	na	FRA10AC1	EXOC6;CYP26C1;CYP26A1;FFAR4	HHEX	CYP26A1	na	FFAR4	CEP55;FFAR4	na	na	na	na	CYP26A1;FFAR4	CYP26C1;EXOC6;FRA10AC1;HHEX
rs8181419	HDL	10	95340811	G	T	0.173228	-0.0178	0.0017	24.9285	18.0332	0.8938	Medium High:RBP4 CEP55 FFAR4 | Medium Low:PLCE1 | Low:CYP26C1 CYP26A1	na	CYP26C1;CYP26A1	FFAR4;PLCE1	RBP4	FFAR4	RBP4;FFAR4	na	CEP55;FFAR4	na	na	na	FFAR4	RBP4	CYP26A1;CYP26C1;PLCE1
rs7091593	logTG	10	95342772	T	A	0.116163	0.0159	0.002	14.7293	13.274	0.01225	Medium High:RBP4 CEP55 FFAR4 | Medium Low:PLCE1 | Low:CYP26C1 CYP26A1	na	CYP26C1;CYP26A1	FFAR4;RBP4;PLCE1	RBP4	FFAR4	RBP4;FFAR4	na	CEP55;FFAR4	na	na	na	FFAR4;RBP4	na	CYP26A1;CYP26C1;PLCE1
rs3891783	logTG	10	96015793	G	C	0.44649	-0.0106	0.0012	17.9931	12.0674	0.1693	High:PLCE1 | Medium High:HELLS PLCE1-AS1 | Medium Low: NOC3L	na	PLCE1	PLCE1;NOC3L;HELLS	HELLS	PLCE1	PLCE1	PLCE1-AS1;PLCE1	HELLS	na	PLCE1	na	na	HELLS	NOC3L;PLCE1-AS1
rs57866767	TC	10	96023077	C	T	0.447533	-0.0123	0.0012	23.9269	18.545	0.4633	Medium High:CYP2C18 HELLS PLCE1-AS1 PLCE1 | Medium Low:CYP2C19	na	PLCE1	PLCE1;CYP2C18;CYP2C19	CYP2C18	PLCE1	na	PLCE1-AS1;PLCE1	HELLS	na	na	PLCE1	na	CYP2C18	CYP2C19;PLCE1-AS1
rs61886339	LDL	10	96032866	C	T	0.288768	-0.0101	0.0014	12.2659	8.86547	0.4611	Medium High:CYP2C18 HELLS PLCE1-AS1 PLCE1 | Low:FRA10AC1	na	FRA10AC1;PLCE1	PLCE1	CYP2C18	PLCE1	na	PLCE1-AS1;PLCE1	HELLS	na	na	PLCE1	na	na	CYP2C18;FRA10AC1;PLCE1-AS1
rs11187838	nonHDL	10	96038686	G	A	0.559581	0.0113	0.0015	13.3057	9.43557	0.879	Medium High:HELLS PLCE1-AS1 PLCE1 | Medium Low:CYP2C19 | Low:CYP2C9	na	PLCE1;CYP2C9	PLCE1;CYP2C19	HELLS	PLCE1	na	PLCE1-AS1;PLCE1	HELLS	na	na	PLCE1	na	na	CYP2C19;CYP2C9;HELLS;PLCE1-AS1
rs1408579	HDL	10	101912194	C	T	0.589378	-0.0143	0.0013	27.4178	21.8026	0.5944	High:ERLIN1 | Medium High:SCD ABCC2 BLOC1S2 | Medium Low: CPN1 CHUK CWF19L1 PKD2L1 | Low:PHBP9	na	PHBP9;BLOC1S2;CWF19L1;ERLIN1	CPN1;ERLIN1;CHUK;CWF19L1;BLOC1S2;PKD2L1;SCD	SCD	ERLIN1	CPN1;ERLIN1	ERLIN1	ABCC2;BLOC1S2;SCD;SCD	na	ERLIN1	na	na	BLOC1S2;CPN1;CWF19L1;SCD	CHUK;PHBP9;PKD2L1
rs1408579	logTG	10	101912194	C	T	0.579298	-0.01	0.0013	13.8401	10.5871	0.03067	High:ERLIN1 | Medium High:SCD ABCC2 BLOC1S2 SEC31B | Medium Low: CHUK CWF19L1 CPN1 | Low:PHBP9	na	BLOC1S2;PHBP9;ERLIN1;CWF19L1	ERLIN1;CHUK;CWF19L1;BLOC1S2	SCD	ERLIN1	CPN1;ERLIN1	ERLIN1;SEC31B	ABCC2;BLOC1S2;SCD;SCD	na	ERLIN1	na	na	BLOC1S2;CWF19L1	CHUK;CPN1;PHBP9;SCD;SEC31B
rs17668357	nonHDL	10	102003906	G	C	0.630452	-0.0129	0.0016	15.1264	12.2015	0.1633	Medium High:ABCC2 BLOC1S2 SCD | Medium Low:CWF19L1 ERLIN1 CPN1 CHUK PKD2L1 | Low:PHBP9	na	CWF19L1;SCD;PHBP9;BLOC1S2;ERLIN1	CPN1;ERLIN1;CHUK;CWF19L1;BLOC1S2;PKD2L1;SCD	ABCC2	CWF19L1	CPN1;ERLIN1	na	ABCC2;BLOC1S2;SCD;SCD	na	na	na	CWF19L1;ERLIN1	BLOC1S2;CPN1;SCD	ABCC2;CHUK;PHBP9;PKD2L1
rs17668357	TC	10	102003906	G	C	0.640007	-0.016	0.0013	34.0844	27.8678	0.2201	Medium High:ABCC2 BLOC1S2 SCD | Medium Low:CWF19L1 ERLIN1 CPN1 CHUK PKD2L1 | Low:PHBP9	na	CWF19L1;PHBP9;BLOC1S2;ERLIN1	CPN1;ERLIN1;CHUK;CWF19L1;BLOC1S2;PKD2L1;SCD	ABCC2	CWF19L1	CPN1;ERLIN1	na	ABCC2;BLOC1S2;SCD;SCD	na	na	na	CWF19L1;ERLIN1	BLOC1S2;CPN1	ABCC2;CHUK;PHBP9;PKD2L1;SCD
rs603424	LDL	10	102075479	G	A	0.795029	-0.0154	0.0017	18.8799	14.9156	0.8128	Medium High:ABCC2 BLOC1S2 SCD | Medium Low:PKD2L1 CPN1 ERLIN1 CHUK CWF19L1 | Low:SEMA4G	na	SCD;SEMA4G	CPN1;ERLIN1;CHUK;CWF19L1;BLOC1S2;PKD2L1;SCD	ABCC2	PKD2L1	na	na	ABCC2;BLOC1S2;SCD;SCD	na	na	na	na	PKD2L1;SCD	ABCC2;BLOC1S2;CHUK;CPN1;CWF19L1;ERLIN1;SEMA4G
rs1057050	logTG	10	104142294	G	A	0.943136	0.0276	0.0027	23.8022	19.1852	0.1953	High:GBF1 | Medium High:CYP17A1 HPS6 PITX3 | Medium Low: C10orf76 LDB1 PPRC1 ELOVL3 NFKB2 PSD TMEM180	na	GBF1	C10orf76;HPS6;LDB1;PPRC1;ELOVL3;GBF1;NFKB2;PSD;TMEM180	GBF1	GBF1	ELOVL3;LDB1;GBF1;C10orf76;PPRC1;NFKB2	na	CYP17A1;HPS6;PITX3	na	GBF1	na	na	C10orf76;ELOVL3;LDB1;NFKB2;PPRC1	HPS6;PSD;TMEM180
rs2803619	HDL	10	113934384	G	C	0.264378	0.0319	0.0014	114.197	101.602	0.07134	High:GPAM | Medium High:ACSL5	na	GPAM	GPAM	na	GPAM	GPAM	GPAM	ACSL5;GPAM	na	GPAM	na	na	na	na
rs2803619	logTG	10	113934384	G	C	0.265607	-0.0175	0.0014	35.127	28.7039	0.1877	High:GPAM | Medium High:ACSL5 | Medium Low: TECTB ZDHHC6 VTI1A	na	GPAM	GPAM;TECTB;ACSL5;ZDHHC6;VTI1A	GPAM	GPAM	GPAM	GPAM	ACSL5;GPAM	GPAM	na	na	na	na	ACSL5;TECTB;VTI1A;ZDHHC6
rs2803619	TC	10	113934384	G	C	0.263864	0.027	0.0013	95.0853	78.03	0.06641	High:GPAM | Medium High:ACSL5 | Medium Low: ZDHHC6 VTI1A	na	GPAM	GPAM;ACSL5;ZDHHC6;VTI1A	ACSL5	GPAM	GPAM	GPAM	ACSL5;GPAM	na	GPAM	na	na	ACSL5	VTI1A;ZDHHC6
rs2792751	LDL	10	113940329	C	T	0.734276	-0.0253	0.0014	72.2716	63.4387	0.165	High:GPAM | Medium High:ACSL5	na	GPAM	GPAM	ACSL5	GPAM	GPAM	GPAM	ACSL5;GPAM	na	GPAM	na	na	na	ACSL5
rs10787429	nonHDL	10	113949664	C	T	0.73193	-0.0178	0.0017	24.9285	21.3577	0.05362	High:GPAM | Medium High:ACSL5 | Medium Low: ZDHHC6 VTI1A	na	GPAM	GPAM;ZDHHC6;VTI1A	GPAM	GPAM	GPAM	GPAM	ACSL5;GPAM	GPAM	na	na	na	na	VTI1A;ZDHHC6
rs7094463	TC	10	114711983	G	A	0.530933	0.0102	0.0012	16.7222	12.2942	0.7756	Medium High:TCF7L2 | Medium Low:VTI1A | Low:AL158212.2	na	AL158212.2	VTI1A	TCF7L2	TCF7L2	TCF7L2	na	na	na	na	na	TCF7L2	na	AL158212.2;VTI1A
rs72823013	HDL	10	115786233	G	A	0.896277	-0.0312	0.0021	49.2039	42.5055	0.7895	Medium Low:ADRB1 | Low:VWA2	na	ADRB1;VWA2	ADRB1	na	ADRB1	na	na	na	na	na	na	ADRB1	na	VWA2
rs72823013	nonHDL	10	115786233	G	A	0.894164	0.0206	0.0025	15.7639	14.6296	0.1355	Medium High:HABP2 | Medium Low:ADRB1 | Low:VWA2	na	VWA2;ADRB1	ADRB1	HABP2	ADRB1	na	na	na	na	na	na	ADRB1	na	HABP2;VWA2
rs17875424	LDL	10	115798268	TAA	T	0.894178	0.0148	0.0022	10.7623	9.35859	0.3066	Medium High:HABP2 | Medium Low:ADRB1 | Low:VWA2	na	ADRB1;VWA2	ADRB1	HABP2	ADRB1	na	na	na	na	na	na	ADRB1	na	HABP2;VWA2
rs1801253	logTG	10	115805056	G	C	0.267597	0.0107	0.0014	13.6727	9.78944	0.6235	High:ADRB1	na	ADRB1	ADRB1	na	ADRB1	ADRB1	ADRB1	na	na	ADRB1	na	na	na	na
rs4751996	LDL	10	118397894	G	A	0.516049	0.0158	0.0013	33.2618	29.7066	0.2566	Medium High:PNLIP PNLIPRP2 | Medium Low:C10orf82	na	PNLIPRP2	na	na	C10orf82	PNLIPRP2	PNLIPRP2	PNLIP;PNLIPRP2	na	na	na	PNLIPRP2	na	C10orf82
rs4751996	TC	10	118397894	G	A	0.50769	0.0126	0.0012	25.0636	19.2831	0.5573	Medium High:PNLIP PNLIPRP2 | Medium Low:C10orf82	na	PNLIPRP2	na	na	C10orf82	PNLIPRP2	PNLIPRP2	PNLIP;PNLIPRP2	na	na	na	PNLIPRP2	na	C10orf82
rs7910135	nonHDL	10	118398046	C	A	0.497723	-0.017	0.0015	29.0471	24.3517	0.2192	Medium High:PNLIP PNLIPRP2 | Medium Low:C10orf82	na	PNLIPRP2	na	na	C10orf82	PNLIPRP2	PNLIPRP2	PNLIP;PNLIPRP2	na	na	na	PNLIPRP2	na	C10orf82
rs11197783	HDL	10	118407116	T	A	0.464157	0.0106	0.0013	15.4528	12.8388	0.2099	Medium High:PNLIP PNLIPRP2 | Medium Low:C10orf82	na	PNLIPRP2	na	na	C10orf82	PNLIPRP2	PNLIPRP2	PNLIP;PNLIPRP2	na	na	na	PNLIPRP2	na	C10orf82
rs12772930	logTG	10	120493295	G	A	0.680953	-0.01	0.0014	12.039	8.75264	0.6158	Medium High:EIF3A PRDX3 PRLHR | Medium Low:CACUL1	na	CACUL1	CACUL1	EIF3A	CACUL1	CACUL1	na	PRDX3;PRLHR	na	na	CACUL1	na	na	EIF3A
rs2289307	TC	10	121582556	C	T	0.324209	-0.0093	0.0013	12.0738	8.52912	0.3988	Medium High:TIAL1 BAG3 SEC23IP INPP5F MCMBP	na	SEC23IP;INPP5F	MCMBP;SEC23IP	TIAL1	INPP5F	MCMBP;SEC23IP	SEC23IP;INPP5F;MCMBP	BAG3;TIAL1	na	na	SEC23IP	INPP5F;MCMBP	na	TIAL1
rs9420286	HDL	10	121641900	G	A	0.382374	-0.0088	0.0013	10.8878	7.304	0.7213	Medium High:BAG3 TIAL1 | Medium Low:MCMBP SEC23IP | Low:INPP5F	na	INPP5F	na	BAG3	MCMBP	MCMBP;SEC23IP	BAG3	BAG3;TIAL1	na	na	na	na	BAG3;MCMBP	INPP5F;SEC23IP
rs73362918	TC	10	122853958	G	T	0.120415	-0.0133	0.0019	11.5918	8.68539	0.2344	Medium High:FGFR2 | Medium Low:WDR11 | Low:ATE1-AS1	na	ATE1-AS1	FGFR2	FGFR2	WDR11	na	na	na	na	na	na	na	FGFR2	ATE1-AS1;WDR11
rs10886863	HDL	10	122929493	C	T	0.917523	-0.0287	0.0025	29.7792	24.7433	0.001926	Medium High:FGFR2 | Medium Low:WDR11	na	na	na	FGFR2	WDR11	na	na	na	na	na	na	na	na	FGFR2;WDR11
rs10886863	logTG	10	122929493	C	T	0.923936	0.0284	0.0027	25.1489	20.4222	0.1219	Medium High:FGFR2 | Medium Low:WDR11 LINC01153	na	na	LINC01153	FGFR2	WDR11	na	na	na	na	na	na	na	na	FGFR2;LINC01153;WDR11
rs7904973	LDL	10	124693587	G	T	0.435058	-0.0202	0.0013	53.7201	49.8222	0.3069	Medium High:HMX3 | Medium Low:C10orf88 CUZD1 FAM24B FAM24A PSTK IKZF5 ACADSB	na	C10orf88;CUZD1;FAM24B	CUZD1;FAM24B;FAM24A;C10orf88;PSTK;IKZF5;ACADSB	na	C10orf88	CUZD1	na	HMX3	na	na	na	C10orf88;CUZD1	FAM24B	ACADSB;FAM24A;IKZF5;PSTK
rs7904973	nonHDL	10	124693587	G	T	0.433323	-0.0195	0.0015	37.9124	32.4117	0.4031	Medium High:HMX3 | Medium Low:C10orf88 CUZD1 FAM24B FAM24A PSTK IKZF5 ACADSB	na	FAM24B;C10orf88;CUZD1	CUZD1;FAM24B;FAM24A;C10orf88;PSTK;IKZF5;ACADSB	na	C10orf88	CUZD1	na	HMX3	na	na	na	C10orf88;CUZD1	FAM24B	ACADSB;FAM24A;IKZF5;PSTK
rs7904973	TC	10	124693587	G	T	0.434946	-0.0192	0.0012	56.8936	49.227	0.1607	Medium High:HMX3 | Medium Low:C10orf88 CUZD1 FAM24B FAM24A PSTK IKZF5 ACADSB	na	C10orf88;FAM24B;CUZD1	CUZD1;FAM24B;FAM24A;C10orf88;PSTK;IKZF5;ACADSB	na	C10orf88	CUZD1	na	HMX3	na	na	na	C10orf88;CUZD1	FAM24B	ACADSB;FAM24A;IKZF5;PSTK
rs4962724	HDL	10	126733319	G	A	0.269867	-0.0101	0.0014	12.2659	9.13133	0.3618	Medium High:CTBP2	na	na	na	CTBP2	CTBP2	CTBP2	CTBP2	na	na	na	CTBP2	na	na	na
rs1133400	logTG	10	134459388	G	A	0.213481	0.0121	0.0015	15.1412	10.9519	0.2419	Medium High:INPP5A	na	na	na	INPP5A	INPP5A	na	INPP5A	na	na	na	na	INPP5A	na	na
rs566663060	logTG	10	135436812	C	CGCTTTCCTCTCT	0.0443636	0.0252	0.0041	9.10078	10.2366	0.001028	Medium High:FUOM PAOX | Medium Low:FRG2B	na	na	na	FUOM	FRG2B	na	na	PAOX	na	na	na	na	na	FRG2B;FUOM
rs117291242	logTG	11	380315	C	T	0.965112	-0.0244	0.0037	10.3702	8.03657	0.04138	Medium High:PNPLA2 IRF7 LRRC56 PHRF1 SIRT3 SIGIRR PKP3 ANO9 | Medium Low:B4GALNT4	na	na	PHRF1	PNPLA2	B4GALNT4	PKP3;ANO9	SIGIRR;PKP3;ANO9	IRF7;LRRC56;PHRF1;SIRT3	na	na	na	na	ANO9;PKP3	B4GALNT4;PHRF1;PNPLA2;SIGIRR
rs140201358	HDL	11	823586	G	C	0.0123354	-0.0556	0.006	19.7166	16.0369	0.1	Medium High:PNPLA2 AP2A2 IRF7 LRRC56 MUC2 PHRF1 AP006621.8 EFCAB4A | Medium Low:DEAF1 EPS8L2 CRACR2B	na	na	DEAF1;EPS8L2;CRACR2B	PNPLA2	PNPLA2	PNPLA2	AP006621.8;PNPLA2;EFCAB4A	AP2A2;IRF7;LRRC56;MUC2;PHRF1	na	na	PNPLA2	na	na	AP006621.8;CRACR2B;DEAF1;EFCAB4A;EPS8L2
rs151191319	LDL	11	1081287	G	A	0.969584	0.03	0.0038	14.5362	11.0207	0.5693	Medium High:PNPLA2 AP2A2 IRF7 MUC2 PHRF1 SLC25A22 | Medium Low: DEAF1 EPS8L2 CRACR2B	na	na	DEAF1;EPS8L2;CRACR2B	PNPLA2	MUC2	MUC2	SLC25A22	AP2A2;IRF7;MUC2;PHRF1	na	na	na	na	MUC2	CRACR2B;DEAF1;EPS8L2;PNPLA2;SLC25A22
rs440150	HDL	11	2936657	G	A	0.09547	-0.0228	0.0021	26.7342	20.9396	0.1731	Medium High:CDKN1C | Medium Low:SLC22A18 PHLDA2 NAP1L4	na	na	PHLDA2;NAP1L4	CDKN1C	SLC22A18	na	na	na	na	na	na	na	na	CDKN1C;NAP1L4;PHLDA2;SLC22A18
rs1661052	TC	11	2942593	G	A	0.095516	-0.0216	0.0021	24.0876	19.92	0.07971	High:SLC22A18 | Medium Low: PHLDA2 NAP1L4 CARS	na	SLC22A18	SLC22A18;PHLDA2;NAP1L4;CARS	SLC22A18	SLC22A18	SLC22A18	na	na	na	SLC22A18	na	na	na	CARS;NAP1L4;PHLDA2
rs188513096	LDL	11	4993424	T	A	0.998802	0.1919	0.0253	13.4782	11.5713	0.3065	Medium High:HBB CoTC_ribozyme OR52R1 | Medium Low:MMP26 HBG2 OR51B4	na	na	HBG2;OR51B4	HBB	MMP26	na	CoTC_ribozyme;HBB;OR52R1	na	na	na	na	na	HBB	CoTC_ribozyme;HBG2;MMP26;OR51B4;OR52R1
rs188513096	nonHDL	11	4993424	T	A	0.998488	0.1805	0.0278	10.0744	7.54004	0.8581	Medium High:CoTC_ribozyme HBB OR52R1 | Medium Low:MMP26 HBG2 OR51B4	na	na	HBG2;OR51B4	na	MMP26	na	CoTC_ribozyme;HBB;OR52R1	na	na	na	na	na	na	CoTC_ribozyme;HBB;HBG2;MMP26;OR51B4;OR52R1
rs11549407	TC	11	5248004	G	A	0.999144	0.4299	0.0326	38.9826	31.6432	0.06503	Medium High:OR52H1 CoTC_ribozyme HBB | Medium Low: HBG2 OR51B4 OR52D1 UBQLNL TRIM34 TRIM5 TRIM22	na	na	HBG2;OR51B4;OR52D1;UBQLNL;TRIM34;TRIM5;TRIM22	na	HBB	na	CoTC_ribozyme;HBB	OR52H1	na	na	na	na	HBB	CoTC_ribozyme;HBG2;OR51B4;OR52D1;TRIM22;TRIM34;TRIM5;UBQLNL
rs11601507	LDL	11	5701074	C	A	0.926204	-0.0415	0.0028	48.9727	42.6473	0.1821	Medium High:HBB OR52H1 TRIM5 OR56A3 | Medium Low:HBG2 OR51B4 OR52D1 UBQLNL TRIM34 TRIM22	na	na	HBG2;OR51B4;OR52D1;UBQLNL;TRIM34;TRIM5;TRIM22	HBB	TRIM5	TRIM5	TRIM5;OR56A3;HBB	OR52H1	na	na	TRIM5	na	HBB	HBG2;OR51B4;OR52D1;OR56A3;TRIM22;TRIM34;UBQLNL
rs11601507	nonHDL	11	5701074	C	A	0.921023	-0.0413	0.0034	33.2257	27.8352	0.0796	Medium High:OR52H1 TRIM5 OR52N1 OR56A3 HBB | Medium Low:HBG2 OR51B4 UBQLNL TRIM34 TRIM22	na	na	HBG2;OR51B4;UBQLNL;TRIM34;TRIM5;TRIM22	na	TRIM5	na	TRIM5;OR52N1;OR56A3;HBB	OR52H1	na	na	na	TRIM5	na	HBB;HBG2;OR51B4;OR52N1;OR56A3;TRIM22;TRIM34;UBQLNL
rs189043145	TC	11	6092869	G	A	0.993974	-0.0053	0.0098	0.230155	9.01636	0.0236	Medium High:HPX SMPD1 TRIM5 OR56A3 OR52N1 | Medium Low:OR56B4 TRIM34 TRIM22	na	na	TRIM34;TRIM5;TRIM22	HPX	OR56B4	na	TRIM5;OR56A3;OR52N1	SMPD1	na	na	na	na	TRIM5	HPX;OR52N1;OR56A3;OR56B4;TRIM22;TRIM34
rs2923078	HDL	11	10381766	T	A	0.338617	-0.0118	0.0013	18.952	14.236	0.02919	Medium High:SBF2 | Medium Low:AMPD3 ADM	na	na	ADM;AMPD3	SBF2	AMPD3	AMPD3	na	na	na	na	na	AMPD3	na	ADM;SBF2
rs11042906	logTG	11	10665235	C	T	0.748682	0.0138	0.0015	19.4462	16.2832	0.08953	Medium High:SBF2 MRVI1 | Medium Low:LYVE1 | Low:GALNT18	na	LYVE1;GALNT18	LYVE1;MRVI1	SBF2	MRVI1	na	MRVI1	na	na	na	na	MRVI1	LYVE1	GALNT18;SBF2
rs11022130	TC	11	12071547	G	A	0.242528	0.0095	0.0014	10.9374	7.3508	0.3026	Medium High:USP47 MICAL2 | Medium Low:DKK3	na	MICAL2	DKK3;MICAL2	na	DKK3	na	MICAL2	USP47	na	na	na	MICAL2	DKK3	na
rs10765918	nonHDL	11	12071855	G	A	0.27025	0.0111	0.0017	10.1803	7.90833	0.04715	Medium High:USP47 DKK3 MICAL2	na	MICAL2	MICAL2	na	DKK3	na	DKK3;MICAL2	USP47	na	na	na	MICAL2	DKK3	na
rs6486121	HDL	11	13355770	C	T	0.418	0.0091	0.0013	11.5918	7.97055	0.7526	Medium High:ARNTL FAR1 TEAD1	na	na	na	ARNTL	ARNTL	ARNTL	TEAD1	ARNTL;FAR1	na	na	na	ARNTL	na	TEAD1
rs6486122	logTG	11	13361524	C	T	0.333896	-0.017	0.0013	38.3505	31.4279	0.1309	Medium High:ARNTL FAR1	na	na	ARNTL	ARNTL	ARNTL	ARNTL	na	ARNTL;FAR1	na	na	ARNTL	na	na	na
rs1528662	logTG	11	13970901	G	T	0.965769	0.0243	0.0039	9.33334	8.12289	0.09304	Medium High:FAR1 COPB1 | Medium Low: RRAS2	na	na	RRAS2	na	FAR1	na	COPB1	FAR1	na	na	na	na	na	COPB1;FAR1;RRAS2
rs2618514	HDL	11	14012524	C	T	0.513973	0.0088	0.0013	10.8878	7.75089	0.8843	Medium High:FAR1 | Medium Low: COPB1	na	na	COPB1	na	FAR1	na	na	FAR1	na	na	na	na	na	COPB1;FAR1
rs150090666	HDL	11	14865399	C	T	0.99906	-0.3422	0.0249	42.2509	35.9401	0.1631	Medium High:PDE3B | Medium Low:COPB1	na	na	COPB1	PDE3B	PDE3B	na	PDE3B	na	na	na	na	PDE3B	na	COPB1
rs150090666	logTG	11	14865399	C	T	0.999064	0.3025	0.0249	33.2339	27.8895	0.741	Medium High:PDE3B COPB1 | Medium Low:RRAS2	na	na	RRAS2	PDE3B	PDE3B	na	PDE3B;COPB1	na	na	na	na	PDE3B	na	COPB1;RRAS2
rs150090666	nonHDL	11	14865399	C	T	0.998986	0.2073	0.0317	10.2093	8.29321	1	Medium High:CYP2R1 PDE3B | Low:COPB1	na	COPB1	na	CYP2R1	PDE3B	na	PDE3B	na	na	na	na	na	PDE3B	COPB1;CYP2R1
rs214080	TC	11	17299762	G	A	0.613151	0.0098	0.0012	15.4989	11.0289	0.1113	Medium High:PIK3C2A USH1C | Medium Low:NUCB2 | Low:OR7E14P	na	NUCB2;OR7E14P	PIK3C2A;NUCB2	PIK3C2A	NUCB2	NUCB2;PIK3C2A	na	PIK3C2A;USH1C	na	na	NUCB2	PIK3C2A	na	OR7E14P
rs10832954	nonHDL	11	18643559	G	A	0.314743	-0.0205	0.0016	36.8552	31.2574	0.1083	Medium High:TSG101 SAA1 | Medium Low:SPTY2D1 HPS5 LDHAL6A UEVLD SPTY2D1-AS1	na	SPTY2D1	HPS5;LDHAL6A;TSG101;UEVLD;SPTY2D1-AS1;SPTY2D1	TSG101	SPTY2D1	SPTY2D1	na	SAA1;SAA1	na	na	SPTY2D1	na	TSG101	HPS5;LDHAL6A;SPTY2D1-AS1;UEVLD
rs10832954	TC	11	18643559	G	A	0.328471	-0.0194	0.0013	49.6322	42.1635	0.04134	Medium High:SAA1 | Medium Low:SPTY2D1 HPS5 LDHAL6A TSG101 UEVLD SPTY2D1-AS1	na	SPTY2D1	HPS5;LDHAL6A;TSG101;UEVLD;SPTY2D1-AS1;SPTY2D1	na	SPTY2D1	SPTY2D1	na	SAA1;SAA1	na	na	SPTY2D1	na	na	HPS5;LDHAL6A;SPTY2D1-AS1;TSG101;UEVLD
rs10832956	LDL	11	18645668	C	T	0.677354	0.0193	0.0014	42.5077	37.1436	0.2198	Medium High:SAA1 | Medium Low:SPTY2D1 LDHAL6A TSG101 UEVLD SPTY2D1-AS1	na	SPTY2D1	LDHAL6A;TSG101;UEVLD;SPTY2D1-AS1;SPTY2D1	na	SPTY2D1	SPTY2D1	na	SAA1;SAA1	na	na	SPTY2D1	na	na	LDHAL6A;SPTY2D1-AS1;TSG101;UEVLD
rs72887658	logTG	11	26197972	T	A	0.0582414	0.0206	0.0027	13.6281	10.3584	0.08882	Medium Low:ANO3 | Low:AC099687.1 SLC5A12	na	ANO3;AC099687.1;SLC5A12	ANO3	na	ANO3	na	na	na	na	na	na	ANO3	na	AC099687.1;SLC5A12
rs1519480	logTG	11	27675712	C	T	0.352902	0.0142	0.0013	27.0486	21.2177	0.2713	Medium High:LGR4 | Medium Low:BDNF CCDC34 LIN7C KIF18A METTL15	na	BDNF	CCDC34;LGR4;LIN7C;BDNF;KIF18A;METTL15	LGR4	BDNF	na	na	na	na	na	na	BDNF	LGR4	CCDC34;KIF18A;LIN7C;METTL15
rs2353487	HDL	11	27690399	C	T	0.357079	-0.0145	0.0013	28.1638	21.5918	0.4595	Medium High:LGR4 | Medium Low:BDNF	na	BDNF	na	LGR4	BDNF	na	na	na	na	na	na	na	BDNF	LGR4
rs2035837	HDL	11	29200527	C	T	0.163416	0.0129	0.0017	13.4891	9.4916	0.8151	na	na	na	na	na	na	na	na	na	na	na	na	na	na	na
rs75160368	logTG	11	30402714	G	A	0.918524	0.0165	0.0024	11.2077	7.8711	0.3634	Medium Low:MPPED2 LINC01616 RP11-624D11.2 ARL14EP | Low:AC124657.1 RPL12P30	na	AC124657.1;RPL12P30;ARL14EP	LINC01616;RP11-624D11.2;ARL14EP	na	MPPED2	na	na	na	na	na	na	na	ARL14EP	AC124657.1;LINC01616;MPPED2;RP11-624D11.2;RPL12P30
rs11031793	HDL	11	32470828	C	T	0.546539	0.0113	0.0013	17.4496	13.5717	0.853	Medium Low:WT1 | Low:WT1-AS	na	WT1-AS	na	na	WT1	na	na	na	na	na	na	na	na	WT1;WT1-AS
rs5791099	HDL	11	36328427	TA	T	0.343177	0.0102	0.0015	10.9804	7.33009	0.9398	Medium High:TRAF6 PRR5L	na	PRR5L	na	TRAF6	PRR5L	na	PRR5L	na	na	na	na	PRR5L	na	TRAF6
rs77403571	HDL	11	45913607	G	A	0.944985	-0.035	0.0029	32.8123	28.7008	0.1302	Medium High:DGKZ MAPK8IP1 | Medium Low: GYLTL1B CRY2 SLC35C1	na	na	GYLTL1B	DGKZ	MAPK8IP1	CRY2;SLC35C1	na	MAPK8IP1	na	na	na	na	na	CRY2;DGKZ;GYLTL1B;MAPK8IP1;SLC35C1
rs61884130	TC	11	46241757	C	T	0.97346	0.0336	0.004	16.3502	11.6658	0.9533	Medium High:F2 MAPK8IP1 | Medium Low:CREB3L1 GYLTL1B CTD-2589M5.5 DGKZ MDK CHRM4 AMBRA1 HARBI1 ATG13 SLC35C1 PEX16 ARHGAP1 PHF21A CKAP5	na	na	GYLTL1B;CTD-2589M5.5;DGKZ;MDK;CHRM4;AMBRA1;HARBI1;ATG13	F2	CREB3L1	F2;AMBRA1;SLC35C1;PEX16;ARHGAP1;PHF21A;DGKZ;ATG13;CKAP5	na	MAPK8IP1	na	na	na	na	AMBRA1;ATG13;DGKZ;F2	ARHGAP1;CHRM4;CKAP5;CREB3L1;CTD-2589M5.5;GYLTL1B;HARBI1;MDK;PEX16;PHF21A;SLC35C1
rs149903077	nonHDL	11	46349696	G	T	0.990315	0.0601	0.0086	11.5558	8.6492	0.2555	Medium High:F2 MAPK8IP1 | Medium Low:DGKZ	na	na	F2	F2	DGKZ	na	na	MAPK8IP1	na	na	na	na	F2	DGKZ
rs3758669	logTG	11	47272579	G	A	0.349524	-0.0227	0.0013	67.5509	56.1351	0.2408	High:NR1H3 | Medium High:ACP2 | Medium Low:CKAP5 LRP4 C11orf49 ARFGAP2 PACSIN3 DDB2 MADD MYBPC3 SPI1 SLC39A13 PSMC3 RAPSN CELF1 NDUFS3 PTPMT1 KBTBD4 FAM180B C1QTNF4 MTCH2 AGBL2 FNBP4 | Low:AC090589.1	na	NR1H3;ACP2;DDB2;AC090589.1	CKAP5;LRP4;C11orf49;ARFGAP2;PACSIN3;DDB2;ACP2;NR1H3;MADD;MYBPC3;SPI1;SLC39A13;PSMC3;RAPSN;CELF1;NDUFS3;PTPMT1;KBTBD4;FAM180B;C1QTNF4;MTCH2;AGBL2;FNBP4	NR1H3	NR1H3	NR1H3;MYBPC3;ACP2	NR1H3;ACP2	NR1H3	NR1H3	na	ACP2	na	DDB2;MYBPC3	AC090589.1;AGBL2;ARFGAP2;C11orf49;C1QTNF4;CELF1;CKAP5;FAM180B;FNBP4;KBTBD4;LRP4;MADD;MTCH2;NDUFS3;PACSIN3;PSMC3;PTPMT1;RAPSN;SLC39A13;SPI1
rs3758673	HDL	11	47278917	C	T	0.640889	-0.0388	0.0013	195.007	172.559	0.0001241	High:NR1H3 | Medium High:ACP2 | Medium Low:LRP4 C11orf49 AGBL2 MYBPC3 | Low:DDB2 AC090589.1	na	ACP2;NR1H3;DDB2;AC090589.1	LRP4;C11orf49;AGBL2	NR1H3	NR1H3	NR1H3;MYBPC3;ACP2	NR1H3;ACP2	NR1H3	na	NR1H3	na	ACP2	na	AC090589.1;AGBL2;C11orf49;DDB2;LRP4;MYBPC3
rs1631174	LDL	11	47974373	C	A	0.642464	-0.0099	0.0014	11.8143	8.5947	0.8684	Medium High:CELF1 KBTBD4 | Medium Low:PTPRJ AGBL2 SPI1	na	PTPRJ	AGBL2;PTPRJ	CELF1	PTPRJ	AGBL2;PTPRJ;SPI1	KBTBD4	na	na	na	PTPRJ	na	AGBL2	CELF1;KBTBD4;SPI1
rs34895872	TC	11	48021778	G	A	0.285395	0.0175	0.0014	35.127	29.093	0.3001	Medium High:CELF1 | Medium Low:PTPRJ NDUFS3 PTPMT1 KBTBD4 FAM180B C1QTNF4 MTCH2 AGBL2 NUP160 FNBP4	na	PTPRJ	CELF1;NDUFS3;PTPMT1;KBTBD4;FAM180B;C1QTNF4;MTCH2;AGBL2;NUP160;PTPRJ	CELF1	PTPRJ	PTPRJ;FNBP4	na	na	na	na	PTPRJ	na	CELF1	AGBL2;C1QTNF4;FAM180B;FNBP4;KBTBD4;MTCH2;NDUFS3;NUP160;PTPMT1
rs4619163	logTG	11	56119093	C	T	0.0583418	-0.0204	0.003	10.9804	8.47897	0.1635	Medium High:OR8U1 TRIM51 RP11-738O11.9 | Medium Low:OR8K1 OR4A21P	na	na	na	na	OR8K1	OR4A21P	OR8U1;TRIM51;RP11-738O11.9	na	na	na	na	na	na	OR4A21P;OR8K1;OR8U1;RP11-738O11.9;TRIM51
rs75230704	TC	11	56225592	G	A	0.958786	-0.0288	0.0036	14.9051	10.6488	0.9554	Medium High:OR8I2 | Medium Low:OR5M9	na	na	na	na	OR5M9	na	OR8I2	na	na	na	na	na	na	OR5M9;OR8I2
rs17640714	HDL	11	56652022	G	A	0.935031	-0.024	0.0027	18.2096	15.547	0.03196	Medium High:TNKS1BP1 | Medium Low:OR5AK2 SSRP1	na	na	na	TNKS1BP1	OR5AK2	TNKS1BP1;SSRP1	na	na	na	na	na	na	TNKS1BP1	OR5AK2;SSRP1
rs10792091	logTG	11	57119156	C	T	0.118072	0.0132	0.002	10.386	7.49977	0.9298	Medium High:TNKS1BP1 RP11-872D17.4 SSRP1 snoU13 | Medium Low:P2RX3 LRRC55 PRG2 RTN4RL2 MED19	na	P2RX3;RTN4RL2	LRRC55;TNKS1BP1;SSRP1;P2RX3;PRG2;RTN4RL2;MED19	TNKS1BP1	P2RX3	TNKS1BP1;SSRP1	RP11-872D17.4;TNKS1BP1;SSRP1;snoU13	na	na	na	TNKS1BP1	P2RX3;SSRP1	RTN4RL2	LRRC55;MED19;PRG2;RP11-872D17.4;snoU13
rs12575459	HDL	11	58162382	G	A	0.928222	-0.0182	0.0024	13.4726	9.96663	0.4157	Medium High:ZFP91 | Medium Low:OR5B3 LPXN	na	na	na	ZFP91	OR5B3	ZFP91;LPXN	na	ZFP91;ZFP91	na	na	na	na	ZFP91	LPXN;OR5B3
rs950802	TC	11	60152584	G	A	0.66849	0.0097	0.0013	13.0679	9.96269	0.4381	Medium High:MS4A7 PTGDR2 MS4A14 MS4A6E	na	MS4A7;MS4A14	MS4A7;MS4A14	MS4A7	MS4A6E	na	MS4A7;MS4A14;MS4A6E	PTGDR2	na	na	MS4A7	MS4A14	MS4A6E	na
rs174564	HDL	11	61588305	G	A	0.341685	-0.0433	0.0013	242.525	215.289	5.74e-06	Medium High:CPSF7 DAGLA FADS1 FADS2 FADS3 | Medium Low:DKFZP434K028 MYRF TMEM258 FEN1 RAB3IL1 BEST1 FTH1 | Low:TMEM132A B3GAT3	na	TMEM132A;FEN1;FADS1;TMEM258;BEST1;B3GAT3	DAGLA;DKFZP434K028;MYRF;TMEM258;FEN1;FADS2;FADS1;FADS3;RAB3IL1;BEST1;FTH1	CPSF7	FADS2	FADS2;FADS1	na	DAGLA;FADS1;FADS2;FADS3	na	na	na	FADS1;FADS2	BEST1;FEN1;TMEM258	B3GAT3;CPSF7;DAGLA;DKFZP434K028;FADS3;FTH1;MYRF;RAB3IL1;TMEM132A
rs174564	LDL	11	61588305	G	A	0.339725	-0.0423	0.0014	199.813	199.745	0.0168	Medium High:FADS1 DAGLA FADS2 FADS3 | Medium Low:DKFZP434K028 MYRF TMEM258 FEN1 RAB3IL1 BEST1 FTH1 | Low:TMEM132A B3GAT3	na	FADS1;TMEM258;FEN1;TMEM132A;BEST1;B3GAT3	DAGLA;DKFZP434K028;MYRF;TMEM258;FEN1;FADS2;FADS1;FADS3;RAB3IL1;BEST1;FTH1	FADS1	FADS2	FADS2;FADS1	na	DAGLA;FADS1;FADS2;FADS3	na	na	FADS1	FADS2	BEST1;FEN1;TMEM258	B3GAT3;DAGLA;DKFZP434K028;FADS3;FTH1;MYRF;RAB3IL1;TMEM132A
rs174564	logTG	11	61588305	G	A	0.34052	0.0513	0.0013	339.839	295.774	0.1634	Medium High:DDB1 DAGLA FADS1 FADS2 FADS3 | Medium Low:DKFZP434K028 MYRF TMEM258 FEN1 BEST1 FTH1 | Low:B3GAT3 TMEM132A	na	FADS1;TMEM258;BEST1;FEN1;FADS3;B3GAT3;TMEM132A	DAGLA;DKFZP434K028;MYRF;TMEM258;FEN1;FADS2;FADS1;FADS3;BEST1;FTH1	DDB1	FADS2	FADS2;FADS1	na	DAGLA;FADS1;FADS2;FADS3	na	na	na	FADS1;FADS2	BEST1;FADS3;FEN1;TMEM258	B3GAT3;DAGLA;DDB1;DKFZP434K028;FTH1;MYRF;TMEM132A
rs174564	nonHDL	11	61588305	G	A	0.351023	-0.0335	0.0016	96.6127	90.4329	0.08446	Medium High:FADS3 DAGLA FADS1 FADS2 | Medium Low:DKFZP434K028 MYRF TMEM258 FEN1 BEST1 FTH1 C11orf9 | Low:TMEM132A B3GAT3	na	TMEM132A;B3GAT3;FADS1;TMEM258;BEST1;FEN1;FADS3	DAGLA;DKFZP434K028;MYRF;TMEM258;FEN1;FADS2;FADS1;FADS3;BEST1;FTH1	FADS3	FADS2	FADS2;FADS1;C11orf9	na	DAGLA;FADS1;FADS2;FADS3	na	na	na	FADS1;FADS2;FADS3	BEST1;FEN1;TMEM258	B3GAT3;C11orf9;DAGLA;DKFZP434K028;FTH1;MYRF;TMEM132A
rs174564	TC	11	61588305	G	A	0.342186	-0.0406	0.0013	213.39	199.521	0.01118	Medium High:DDB1 DAGLA FADS1 FADS2 FADS3 | Medium Low:DKFZP434K028 MYRF TMEM258 FEN1 RAB3IL1 BEST1 FTH1 | Low:B3GAT3 TMEM132A	na	FADS1;B3GAT3;BEST1;TMEM258;TMEM132A;FEN1	DAGLA;DKFZP434K028;MYRF;TMEM258;FEN1;FADS2;FADS1;FADS3;RAB3IL1;BEST1;FTH1	DDB1	FADS2	FADS2;FADS1	na	DAGLA;FADS1;FADS2;FADS3	na	na	na	FADS1;FADS2	BEST1;FEN1;TMEM258	B3GAT3;DAGLA;DDB1;DKFZP434K028;FADS3;FTH1;MYRF;RAB3IL1;TMEM132A
rs11231161	logTG	11	62378221	G	A	0.327556	0.0108	0.0014	13.9148	11.4243	0.5265	High:EML3 | Medium High:STX5 BSCL2 SLC22A8 MTA2 RP11-831H9.3 B3GAT3 ROM1 | Medium Low:AHNAK EEF1G TUT1 GANAB INTS5 C11orf98 LBHD1 UQCC3 UBXN1	na	EML3;AHNAK;EEF1G;MTA2;ROM1;UQCC3	AHNAK;EEF1G;TUT1;MTA2;EML3;ROM1;B3GAT3;GANAB;INTS5;C11orf98;LBHD1;UQCC3;UBXN1	STX5	EML3	AHNAK;MTA2;GANAB;EML3;INTS5;TUT1	MTA2;RP11-831H9.3;EML3;B3GAT3;ROM1	BSCL2;SLC22A8	na	EML3	MTA2	AHNAK;ROM1	B3GAT3;EEF1G;GANAB;INTS5;TUT1;UQCC3	C11orf98;LBHD1;RP11-831H9.3;STX5;UBXN1
rs10751001	LDL	11	63615561	C	T	0.632312	-0.0113	0.0013	17.4496	12.183	0.8974	High:MARK2 | Medium High:ESRRA RNU6-1306P RCOR2 | Medium Low: ATL3 C11orf84 NAA40 COX8A OTUB1 MACROD1	na	COX8A;NAA40	ATL3;C11orf84;MARK2;RCOR2;NAA40;COX8A;OTUB1	MARK2	MARK2	MACROD1;MARK2	RNU6-1306P;MARK2;RCOR2	ESRRA;MARK2	na	MARK2	na	na	COX8A;NAA40;RCOR2	ATL3;C11orf84;MACROD1;OTUB1;RNU6-1306P
rs10897459	TC	11	63659778	C	T	0.348799	0.0105	0.0013	15.1777	11.0339	0.8648	High:MARK2 | Medium High:ESRRA | Medium Low: ATL3 C11orf84 RCOR2 NAA40 COX8A OTUB1 MACROD1	na	COX8A;MARK2;NAA40	ATL3;C11orf84;MARK2;RCOR2;NAA40;COX8A;OTUB1	MARK2	MARK2	MARK2;MACROD1	na	ESRRA;MARK2	na	MARK2	na	na	COX8A;NAA40	ATL3;C11orf84;MACROD1;OTUB1;RCOR2
rs11605500	nonHDL	11	63669411	G	A	0.419247	0.011	0.0015	12.6488	8.92254	0.6219	High:MARK2 | Medium High:ESRRA RCOR2 PLCB3 RNU6-1306P | Medium Low: C11orf84 NAA40 COX8A OTUB1 VEGFB MACROD1 | Low:HRASLS2	na	VEGFB;HRASLS2	C11orf84;MARK2;RCOR2;NAA40;COX8A;OTUB1;VEGFB	MARK2	MARK2	MARK2;MACROD1;OTUB1	RCOR2;MARK2;PLCB3;RNU6-1306P	ESRRA;MARK2	na	MARK2	na	na	OTUB1;RCOR2;VEGFB	C11orf84;COX8A;HRASLS2;MACROD1;NAA40;PLCB3;RNU6-1306P
rs56271783	HDL	11	64004723	G	C	0.957141	0.0501	0.0032	54.5212	47.3963	0.7423	Medium High:MARK2 ESRRA NRXN2 VEGFB | Medium Low:C11orf84 RCOR2 NAA40 COX8A OTUB1 PLCB3 FERMT3 MACROD1 STIP1 PRDX5	na	VEGFB	C11orf84;MARK2;RCOR2;NAA40;COX8A;OTUB1	MARK2	VEGFB	PLCB3;FERMT3;MACROD1;VEGFB;STIP1;PRDX5	VEGFB	ESRRA;MARK2;NRXN2	na	na	VEGFB	na	MARK2	C11orf84;COX8A;FERMT3;MACROD1;NAA40;OTUB1;PLCB3;PRDX5;RCOR2;STIP1
rs56271783	logTG	11	64004723	G	C	0.956983	-0.0536	0.0032	62.247	56.7926	0.2567	Medium High:BAD ESRRA MARK2 NRXN2 DNAJC4 NUDT22 | Medium Low:VEGFB FLRT1 PPP1R14B PLCB3 GPR137 TEX40 TRMT112 PRDX5 CCDC88B RPS6KA4 FERMT3 MACROD1 STIP1	na	VEGFB	FLRT1;DNAJC4;VEGFB;PPP1R14B;PLCB3;BAD;GPR137;TEX40;ESRRA;TRMT112;PRDX5;CCDC88B;RPS6KA4	BAD	VEGFB	FERMT3;PLCB3;VEGFB;MACROD1;STIP1;ESRRA	DNAJC4;NUDT22	ESRRA;MARK2;NRXN2	na	na	VEGFB	na	BAD;DNAJC4;ESRRA;PLCB3	CCDC88B;FERMT3;FLRT1;GPR137;MACROD1;NUDT22;PPP1R14B;PRDX5;RPS6KA4;STIP1;TEX40;TRMT112
rs117073213	TC	11	64162955	G	A	0.965102	0.0226	0.0035	9.97184	7.58649	0.5708	Medium High:MARK2 ESRRA NRXN2 | Medium Low:RPS6KA4 RCOR2 NAA40 COX8A OTUB1 PLCB3 CCDC88B PRDX5	na	MARK2	MARK2;RCOR2;NAA40;COX8A;OTUB1	MARK2	RPS6KA4	PLCB3;CCDC88B;PRDX5	na	ESRRA;MARK2;NRXN2	na	na	na	MARK2	na	CCDC88B;COX8A;NAA40;OTUB1;PLCB3;PRDX5;RCOR2;RPS6KA4
rs10896018	TC	11	65351074	G	A	0.707693	-0.0108	0.0013	16.0106	11.2867	0.3718	High:EHBP1L1 | Medium High:RELA VPS51 AP001362.1 KCNK7 EIF1AD | Medium Low: CAPN1 SSSCA1 FAM89B MAP3K11 PCNXL3 SIPA1 KAT5 RNASEH2C RP11-770G2.2 AP5B1 OVOL1 | Low:KRT8P26 AP001462.1	na	EHBP1L1;KRT8P26;AP001462.1	CAPN1;SSSCA1;FAM89B;EHBP1L1;KCNK7;MAP3K11;PCNXL3;SIPA1;RELA;KAT5;RNASEH2C;RP11-770G2.2;AP5B1;OVOL1	RELA	EHBP1L1	EHBP1L1	AP001362.1;KCNK7;EHBP1L1;EIF1AD	VPS51	na	EHBP1L1	na	na	KCNK7;RELA	AP001362.1;AP001462.1;AP5B1;CAPN1;EIF1AD;FAM89B;KAT5;KRT8P26;MAP3K11;OVOL1;PCNXL3;RNASEH2C;RP11-770G2.2;SIPA1;SSSCA1
rs2306363	HDL	11	65405600	G	T	0.804967	-0.0196	0.0016	33.7747	28.3982	0.4645	Medium High:RELA | Medium Low:SIPA1 SSSCA1 FAM89B EHBP1L1 KCNK7 MAP3K11 PCNXL3 KAT5 RNASEH2C RP11-770G2.2 AP5B1 OVOL1 EFEMP2 BANF1	na	SIPA1	SSSCA1;FAM89B;EHBP1L1;KCNK7;MAP3K11;PCNXL3;SIPA1;RELA;KAT5;RNASEH2C;RP11-770G2.2;AP5B1;OVOL1;EFEMP2;BANF1	RELA	SIPA1	PCNXL3;RELA;MAP3K11;KAT5;SIPA1	na	na	na	na	SIPA1	RELA	KAT5;MAP3K11;PCNXL3	AP5B1;BANF1;EFEMP2;EHBP1L1;FAM89B;KCNK7;OVOL1;RNASEH2C;RP11-770G2.2;SSSCA1
rs10750766	logTG	11	65473798	C	A	0.342619	-0.0146	0.0013	28.5407	23.7133	0.003699	Medium High:RELA | Medium Low:KAT5 SIPA1 SSSCA1 EHBP1L1 KCNK7 MAP3K11 PCNXL3 RNASEH2C RP11-770G2.2 AP5B1 OVOL1 FIBP BANF1 CATSPER1 GAL3ST3 PACS1	na	SIPA1;RNASEH2C	SSSCA1;EHBP1L1;KCNK7;MAP3K11;PCNXL3;SIPA1;RELA;KAT5;RNASEH2C;RP11-770G2.2;AP5B1;OVOL1;FIBP;BANF1;CATSPER1;GAL3ST3;PACS1	RELA	KAT5	PCNXL3;RELA;MAP3K11;KAT5;SIPA1	na	na	na	na	na	KAT5;RELA;SIPA1	MAP3K11;PCNXL3;RNASEH2C	AP5B1;BANF1;CATSPER1;EHBP1L1;FIBP;GAL3ST3;KCNK7;OVOL1;PACS1;RP11-770G2.2;SSSCA1
rs7119612	LDL	11	65570517	C	T	0.88478	-0.0143	0.002	12.0616	9.66988	0.4212	Medium High:RELA PCNXL3 SIPA1 AP001362.1 KCNK7 EHBP1L1 FOSL1 | Medium Low:OVOL1 SSSCA1 FAM89B MAP3K11 KAT5 RNASEH2C RP11-770G2.2 AP5B1 EFEMP2 BANF1 C11orf68 DRAP1 SF3B2 SART1 | Low:OVOL1-AS1 KRT8P26	na	OVOL1-AS1;SIPA1;KRT8P26	SSSCA1;FAM89B;EHBP1L1;KCNK7;MAP3K11;PCNXL3;SIPA1;RELA;KAT5;RNASEH2C;RP11-770G2.2;AP5B1;OVOL1;EFEMP2;BANF1	RELA	OVOL1	C11orf68;DRAP1;SF3B2;SART1;KAT5;RELA	PCNXL3;SIPA1;AP001362.1;KCNK7;EHBP1L1;FOSL1	na	na	na	na	RELA;SIPA1	EHBP1L1;KAT5;KCNK7;OVOL1;PCNXL3	AP001362.1;AP5B1;BANF1;C11orf68;DRAP1;EFEMP2;FAM89B;FOSL1;KRT8P26;MAP3K11;OVOL1-AS1;RNASEH2C;RP11-770G2.2;SART1;SF3B2;SSSCA1
rs4930352	HDL	11	66066993	G	T	0.538835	-0.0094	0.0013	12.3185	9.95636	0.09069	Medium High:CCDC85B | Medium Low:TMEM151A EFEMP2 BANF1 NPAS4 MRPL11 PELI3 DPP3 BBS1 ZDHHC24 ACTN3 CTD-3074O7.2 CTSF CCS SPTBN2 | Low:SIPA1 OVOL1-AS1 KRT8P26 AP001266.2 AP000769.1 OVOL1 PCNX3	na	SIPA1;OVOL1-AS1;KRT8P26;AP001266.2;AP000769.1;OVOL1;PCNX3	EFEMP2;BANF1;NPAS4;MRPL11;PELI3;DPP3;BBS1;ZDHHC24;ACTN3;CTD-3074O7.2;CTSF;CCS;SPTBN2	CCDC85B	TMEM151A	na	na	na	na	na	na	na	na	ACTN3;AP000769.1;AP001266.2;BANF1;BBS1;CCDC85B;CCS;CTD-3074O7.2;CTSF;DPP3;EFEMP2;KRT8P26;MRPL11;NPAS4;OVOL1;OVOL1-AS1;PCNX3;PELI3;SIPA1;SPTBN2;TMEM151A;ZDHHC24
rs10501397	TC	11	66272976	C	A	0.760347	0.0125	0.0014	18.365	14.8344	0.03541	High:DPP3 | Medium High:CCS CTD-3074O7.11 BBS1 ZDHHC24 PELI3 CTD-3074O7.5 | Medium Low:NPAS4 MRPL11 ACTN3 CTD-3074O7.2 CTSF CCDC87 RBM4B SPTBN2 RBM14 | Low:AP002748.3	na	DPP3;AP002748.3;PELI3;BBS1;ZDHHC24;CTSF	NPAS4;MRPL11;PELI3;DPP3;BBS1;ZDHHC24;ACTN3;CTD-3074O7.2;CTSF;CCDC87;CCS;RBM4B;SPTBN2	CCS	DPP3	RBM14;CCS;DPP3	DPP3;CTD-3074O7.11;BBS1;ZDHHC24;PELI3;CTD-3074O7.5	na	na	DPP3	na	BBS1;CCS;PELI3;ZDHHC24	CTSF	ACTN3;AP002748.3;CCDC87;CTD-3074O7.11;CTD-3074O7.2;CTD-3074O7.5;MRPL11;NPAS4;RBM14;RBM4B;SPTBN2
rs11822028	nonHDL	11	66288123	C	T	0.246413	-0.0137	0.0017	15.1133	11.0355	0.6022	Medium High:PC DPP3 CTD-3074O7.11 BBS1 ZDHHC24 PELI3 CTD-3074O7.5 ACTN3 | Medium Low:NPAS4 MRPL11 CTSF CCS RBM14 RBM4 | Low:PCNX3 AP002748.3	na	DPP3;BBS1;ZDHHC24;PCNX3;CTSF;PELI3;AP002748.3	NPAS4;MRPL11;PELI3;DPP3;BBS1;ZDHHC24;ACTN3;CTSF;CCS	PC	CTD-3074O7.11	RBM14;CCS;DPP3;RBM4	DPP3;CTD-3074O7.11;BBS1;ZDHHC24;PELI3;CTD-3074O7.5;ACTN3	na	na	na	DPP3	BBS1;PELI3;ZDHHC24	ACTN3;CCS;CTD-3074O7.11;CTSF	AP002748.3;CTD-3074O7.5;MRPL11;NPAS4;PC;PCNX3;RBM14;RBM4
rs57596493	LDL	11	66302743	C	T	0.765381	0.0138	0.0015	19.4462	17.4464	0.02064	Medium High:CCS BBS1 ZDHHC24 CTD-3074O7.11 DPP3 PELI3 CTD-3074O7.5 ACTN3 RIN1 | Medium Low:CTSF NPAS4 MRPL11 CTD-3074O7.2 SPTBN2 RBM14 | Low:AP002748.3	na	PELI3;ZDHHC24;DPP3;BBS1;CTSF;AP002748.3	NPAS4;MRPL11;PELI3;DPP3;BBS1;ZDHHC24;ACTN3;CTD-3074O7.2;CTSF;CCS;SPTBN2	CCS	ZDHHC24	CCS;CTSF;RBM14	BBS1;ZDHHC24;CTD-3074O7.11;DPP3;PELI3;CTD-3074O7.5;ACTN3;RIN1	na	na	na	ZDHHC24	BBS1;CCS;CTSF;DPP3;PELI3	ACTN3	AP002748.3;CTD-3074O7.11;CTD-3074O7.2;CTD-3074O7.5;MRPL11;NPAS4;RBM14;RIN1;SPTBN2
rs12794995	HDL	11	67372946	G	A	0.771545	-0.0113	0.0015	13.3057	10.2418	0.05165	Medium High:CHKA PITPNM1 NUDT8 TBX10 | Medium Low:C11orf72 ADRBK1 ANKRD13D SSH3 RAD9A POLD4 TBC1D10C CARNS1 RPS6KB2 CDK2AP2 | Low:DOC2GP NDUFV1 GSTP1 PC	na	DOC2GP;TBX10;NDUFV1;GSTP1;PC	ADRBK1;ANKRD13D;SSH3;RAD9A;POLD4;TBC1D10C;CARNS1;RPS6KB2;PITPNM1	CHKA	C11orf72	CDK2AP2	NUDT8;TBX10	CHKA;PITPNM1	na	na	na	na	TBX10	ADRBK1;ANKRD13D;C11orf72;CARNS1;CDK2AP2;CHKA;DOC2GP;GSTP1;NDUFV1;NUDT8;PC;PITPNM1;POLD4;RAD9A;RPS6KB2;SSH3;TBC1D10C
rs11605837	HDL	11	68597886	G	T	0.678123	0.0132	0.0013	23.4968	17.5024	0.2312	Medium High:LRP5 CPT1A TPCN2 | Medium Low:IGHMBP2	na	IGHMBP2	na	LRP5	CPT1A	CPT1A;IGHMBP2	CPT1A	CPT1A;LRP5;TPCN2	na	na	na	CPT1A	IGHMBP2	LRP5
rs4365062	logTG	11	68613864	C	T	0.526589	0.0138	0.0013	25.5973	20.5967	0.9057	Medium High:LRP5 CPT1A TPCN2 | Medium Low:IGHMBP2 RP11-757G1.6 MRPL21 MRGPRD MRGPRF | Low:AP000808.1 CHKA	na	TPCN2;IGHMBP2;AP000808.1;MRGPRF;CHKA	CPT1A;RP11-757G1.6;MRPL21;IGHMBP2;MRGPRD;MRGPRF;TPCN2	LRP5	CPT1A	CPT1A;IGHMBP2	na	CPT1A;LRP5;TPCN2	na	na	na	CPT1A;IGHMBP2	MRGPRF;TPCN2	AP000808.1;CHKA;LRP5;MRGPRD;MRPL21;RP11-757G1.6
rs10796821	logTG	11	69305417	G	A	0.47045	0.009	0.0013	11.3546	8.06519	0.6315	Medium High:CCND1 TPCN2 | Medium Low:MYEOV AP000439.5 | Low:TESMIN IGHMBP2 AP003071.4 MRGPRF AP000808.1	na	TESMIN;IGHMBP2;AP003071.4;MRGPRF;AP000808.1	TPCN2;AP000439.5	CCND1	MYEOV	CCND1	na	TPCN2	na	na	na	na	CCND1	AP000439.5;AP000808.1;AP003071.4;IGHMBP2;MRGPRF;MYEOV;TESMIN;TPCN2
rs600626	HDL	11	75455309	G	A	0.189409	-0.0288	0.0016	71.7104	63.3445	0.7522	Medium High:ARRB1 DGAT2 MOGAT2 | Medium Low: UVRAG | Low:UVRAG-DT	na	UVRAG-DT	na	ARRB1	MOGAT2	DGAT2;UVRAG	na	DGAT2;MOGAT2	na	na	na	na	na	ARRB1;DGAT2;MOGAT2;UVRAG;UVRAG-DT
rs72997616	TC	11	75474195	C	A	0.882763	0.0237	0.0019	34.9833	28.8937	0.986	Medium High:ARRB1 DGAT2 MOGAT2 | Medium Low:UVRAG	na	na	DGAT2;UVRAG	ARRB1	DGAT2	DGAT2;UVRAG	na	DGAT2;MOGAT2	na	na	na	DGAT2	UVRAG	ARRB1
rs61894507	HDL	11	76156973	G	A	0.704831	-0.0093	0.0014	10.5119	7.86134	0.2039	Medium High:UVRAG ACER3 | Medium Low:C11orf30	na	na	na	UVRAG	C11orf30	C11orf30	na	ACER3	na	na	na	na	C11orf30	UVRAG
rs11237204	HDL	11	77198233	C	T	0.219595	-0.0109	0.0015	12.4336	7.64513	0.9017	Medium High:RSF1 ACER3 PAK1 GDPD4 | Medium Low:DKFZP434E1119	na	na	na	RSF1	DKFZP434E1119	na	GDPD4	ACER3;PAK1	na	na	na	na	na	DKFZP434E1119;GDPD4;RSF1
rs10899485	logTG	11	78072383	C	T	0.20484	-0.012	0.0016	13.1951	13.3458	0.0002556	Medium High:GAB2 ALG8 THRSP | Medium Low:KCTD14 NDUFC2 USP35 RP11-452H21.4 NARS2	na	GAB2	KCTD14;THRSP;NDUFC2;USP35;GAB2;RP11-452H21.4;NARS2	GAB2	GAB2	USP35	na	ALG8;THRSP	na	na	GAB2	na	USP35	KCTD14;NARS2;NDUFC2;RP11-452H21.4;THRSP
rs11237469	TC	11	78072875	T	A	0.182966	-0.0119	0.0016	12.9888	13.1784	0.001617	Medium High:GAB2 ALG8 THRSP | Medium Low:USP35 RP11-452H21.4 NARS2	na	na	USP35;GAB2;RP11-452H21.4;NARS2	GAB2	GAB2	USP35;GAB2	na	ALG8;THRSP	na	na	GAB2	na	USP35	NARS2;RP11-452H21.4
rs7933222	TC	11	95298828	T	A	0.808395	0.0102	0.0015	10.9804	9.54151	0.02842	Medium Low:FAM76B	na	na	na	na	FAM76B	na	na	na	na	na	na	na	na	FAM76B
rs12575636	HDL	11	95311260	G	T	0.17723	-0.0121	0.0016	13.403	9.03099	0.8091	Medium High:CEP57 | Medium Low:FAM76B	na	na	na	na	FAM76B	na	CEP57	na	na	na	na	na	na	CEP57;FAM76B
rs145567604	nonHDL	11	103870621	ATCTTG	A	0.817283	0.0131	0.002	10.2401	7.6971	0.2904	Medium Low:PDGFD	na	na	na	na	PDGFD	na	na	na	na	na	na	na	na	PDGFD
rs11226108	LDL	11	103870755	G	C	0.816391	0.0147	0.0017	17.277	13.6048	0.9007	Medium Low:PDGFD DDI1	na	na	DDI1	na	PDGFD	na	na	na	na	na	na	na	na	DDI1;PDGFD
rs11226108	TC	11	103870755	G	C	0.817858	0.0144	0.0016	18.6464	14.6066	0.5744	Medium Low:PDGFD DDI1	na	na	DDI1	na	PDGFD	na	na	na	na	na	na	na	na	DDI1;PDGFD
rs72988923	HDL	11	103873662	C	A	0.154371	-0.0118	0.0017	11.4102	8.57132	0.06684	Medium Low:PDGFD DDI1	na	na	DDI1	na	PDGFD	PDGFD	na	na	na	na	na	na	PDGFD	DDI1
rs10891052	TC	11	109957826	G	A	0.51717	0.0069	0.0012	8.04942	8.12162	0.0001844	Medium Low:ZC3H12C	na	na	na	na	ZC3H12C	ZC3H12C	na	na	na	na	na	na	ZC3H12C	na
rs10891054	HDL	11	109966513	C	A	0.710718	-0.0163	0.0014	30.6029	25.2703	0.5786	Medium High:RDX | Medium Low:ZC3H12C	na	ZC3H12C	na	RDX	ZC3H12C	na	na	na	na	na	na	na	ZC3H12C	RDX
rs112125399	logTG	11	111623694	AAAAC	A	0.66964	-0.0102	0.0014	12.4949	8.6684	0.2408	Medium High:SIK2 BCO2 DIXDC1 | Medium Low:PPP2R1B RP11-108O10.2 ALG9 FDXACB1 CRYAB HSPB2 C11orf52 DLAT PIH1D2 C11orf57	na	PIH1D2;PPP2R1B;FDXACB1;HSPB2;CRYAB	PPP2R1B;RP11-108O10.2;ALG9;FDXACB1;CRYAB;HSPB2;C11orf52;DLAT;PIH1D2;C11orf57	SIK2	PPP2R1B	na	na	BCO2;DIXDC1;SIK2	na	na	na	PPP2R1B	CRYAB;FDXACB1;HSPB2;PIH1D2	ALG9;C11orf52;C11orf57;DLAT;RP11-108O10.2;SIK2
rs603646	HDL	11	111861156	C	T	0.579329	-0.0087	0.0013	10.6582	7.52067	0.319	Medium High:SIK2 BCO2 DIXDC1 RP11-708L7.9 DLAT RNU6-893P | Low:PPIHP1 AP001781.1 ALG9 C11orf1 NKAPD1 PIH1D2 HSPB2	na	PPIHP1;DLAT;AP001781.1;ALG9;C11orf1;NKAPD1;PIH1D2;HSPB2;DIXDC1	na	SIK2	DIXDC1	na	RP11-708L7.9;DLAT;RNU6-893P	BCO2;DIXDC1;SIK2	na	na	na	na	DIXDC1;DLAT	ALG9;AP001781.1;C11orf1;HSPB2;NKAPD1;PIH1D2;PPIHP1;RNU6-893P;RP11-708L7.9;SIK2
rs10891588	logTG	11	113579598	C	T	0.909762	-0.0065	0.0023	2.32679	8.27876	2.21e-10	Medium High:ZBTB16 | Medium Low:TMPRSS5 ANKK1 DRD2 USP28	na	na	ANKK1;DRD2	ZBTB16	TMPRSS5	USP28	na	na	na	na	na	na	na	ANKK1;DRD2;TMPRSS5;USP28;ZBTB16
rs10891789	logTG	11	114850006	C	T	0.605722	-0.0032	0.0013	1.85904	10.8064	2.89e-12	Medium High:CADM1	na	na	na	CADM1	CADM1	na	na	na	na	na	na	na	CADM1	na
rs776902938	HDL	11	116014665	C	T	0.999321	-0.2505	0.05	6.26416	7.50206	1	na	na	na	na	na	na	na	na	na	na	na	na	na	na	na
rs117288140	logTG	11	116139965	C	T	0.98288	-0.0385	0.0055	11.5918	9.43872	0.08846	Medium High:BUD13 | Medium Low:AP001891.1 AP000770.1 APOA5	na	na	AP001891.1;AP000770.1;BUD13	na	BUD13	APOA5	BUD13	na	na	na	na	BUD13	na	AP000770.1;AP001891.1;APOA5
rs964184	HDL	11	116648917	G	C	0.153399	-0.0975	0.0017	716.132	700.539	5.97e-59	High:APOA5 | Medium High:APOA1 APOA4 APOC3 SIDT2 SIK3 | Medium Low:ZNF259 BUD13 PAFAH1B2 TAGLN PCSK7	APOA5	ZNF259	BUD13;ZNF259;APOA5;APOA4;APOC3;APOA1;SIK3;PAFAH1B2;SIDT2;TAGLN;PCSK7	APOA1	ZNF259	APOA5;BUD13	APOC3;APOA1	APOA1;APOA4;APOA5;APOC3;SIDT2;SIK3	na	na	na	APOA1;ZNF259	APOA5;APOC3;BUD13	APOA4;PAFAH1B2;PCSK7;SIDT2;SIK3;TAGLN
rs964184	LDL	11	116648917	G	C	0.149633	0.0405	0.0017	124.72	154.705	7.56e-45	High:APOA5 | Medium High:APOA1 APOA4 APOC3 SIDT2 SIK3 | Medium Low:ZNF259 BUD13 PAFAH1B2 TAGLN PCSK7	APOA5	ZNF259	BUD13;ZNF259;APOA5;APOA4;APOC3;APOA1;SIK3;PAFAH1B2;SIDT2;TAGLN;PCSK7	APOA1	ZNF259	APOA5	APOC3	APOA1;APOA4;APOA5;APOC3;SIDT2;SIK3	na	na	na	ZNF259	APOA1;APOA5;APOC3	APOA4;BUD13;PAFAH1B2;PCSK7;SIDT2;SIK3;TAGLN
rs964184	logTG	11	116648917	G	C	0.150596	0.225	0.0017	3806.05	3750.87	4.44659e-293	High:APOA5 | Medium High:APOA1 APOA4 APOC3 SIDT2 SIK3 BUD13 | Medium Low:ZNF259 AP001891.1 AP000770.1 PAFAH1B2 TAGLN PCSK7 RNF214	APOA5	na	AP001891.1;AP000770.1;BUD13;ZNF259;APOA5;APOA4;APOC3;APOA1;SIK3;PAFAH1B2;SIDT2;TAGLN;PCSK7;RNF214	APOA1	ZNF259	APOA5	BUD13;APOC3;APOA1	APOA1;APOA4;APOA5;APOC3;SIDT2;SIK3	na	na	na	APOA1	APOA5;APOC3;BUD13;ZNF259	AP000770.1;AP001891.1;APOA4;PAFAH1B2;PCSK7;RNF214;SIDT2;SIK3;TAGLN
rs964184	nonHDL	11	116648917	G	C	0.150274	0.1244	0.002	842	801.118	7.53e-42	High:APOA5 | Medium High:APOA1 APOA4 APOC3 SIDT2 SIK3 | Medium Low:ZNF259 BUD13 PAFAH1B2 TAGLN PCSK7 RNF214	APOA5	ZNF259	BUD13;ZNF259;APOA5;APOA4;APOC3;APOA1;SIK3;PAFAH1B2;SIDT2;TAGLN;PCSK7;RNF214	APOA1	ZNF259	APOA5;ZNF259	APOC3	APOA1;APOA4;APOA5;APOC3;SIDT2;SIK3	na	na	ZNF259	na	APOA1;APOA5;APOC3	APOA4;BUD13;PAFAH1B2;PCSK7;RNF214;SIDT2;SIK3;TAGLN
rs964184	TC	11	116648917	G	C	0.154589	0.0844	0.0016	606.046	599.712	3.94e-71	High:APOA5 | Medium High:APOA1 APOA4 APOC3 SIDT2 SIK3 | Medium Low:ZNF259 AP000770.1 BUD13 PAFAH1B2 TAGLN PCSK7 RNF214	APOA5	na	AP000770.1;BUD13;ZNF259;APOA5;APOA4;APOC3;APOA1;SIK3;PAFAH1B2;SIDT2;TAGLN;PCSK7;RNF214	APOA1	ZNF259	APOA5;BUD13	APOC3;APOA1	APOA1;APOA4;APOA5;APOC3;SIDT2;SIK3	na	na	na	APOA1	APOA5;APOC3;BUD13;ZNF259	AP000770.1;APOA4;PAFAH1B2;PCSK7;RNF214;SIDT2;SIK3;TAGLN
rs192489212	HDL	11	117220429	C	A	0.00175264	0.6597	0.0195	250.157	243.685	0.4645	Medium High:SIDT2 SIK3 CEP164 | Medium Low: PAFAH1B2 TAGLN PCSK7 BACE1	na	na	SIK3;PAFAH1B2;SIDT2;TAGLN;PCSK7;BACE1	SIDT2	CEP164	na	CEP164	SIDT2;SIK3	na	na	na	na	CEP164;SIDT2	BACE1;PAFAH1B2;PCSK7;SIK3;TAGLN
rs192489212	LDL	11	117220429	C	A	0.00176876	-0.1454	0.0196	12.926	13.1395	0.6772	Medium High:PCSK7 SIDT2 SIK3 | Medium Low:CEP164 PAFAH1B2 TAGLN BACE1	na	SIDT2;PAFAH1B2	SIK3;PAFAH1B2;SIDT2;TAGLN;PCSK7;BACE1	PCSK7	CEP164	na	na	SIDT2;SIK3	na	na	na	na	PAFAH1B2;PCSK7;SIDT2	BACE1;CEP164;SIK3;TAGLN
rs192489212	logTG	11	117220429	C	A	0.00176725	-0.8949	0.0194	463.824	474.304	0.6333	Medium High:SIDT2 SIK3 | Medium Low:CEP164 PAFAH1B2 TAGLN PCSK7 RNF214 BACE1	na	na	SIK3;PAFAH1B2;SIDT2;TAGLN;PCSK7;RNF214;BACE1;CEP164	SIDT2	CEP164	na	na	SIDT2;SIK3	na	na	na	na	CEP164;SIDT2	BACE1;PAFAH1B2;PCSK7;RNF214;SIK3;TAGLN
rs747437837	logTG	11	117849058	G	C	0.000538793	-0.4135	0.0512	15.175	26.1391	1	Medium High:KMT2A | Medium Low:IL10RA SCN4B	na	na	SCN4B	KMT2A	IL10RA	na	na	na	na	na	na	na	na	IL10RA;KMT2A;SCN4B
rs758391044	HDL	11	118122491	C	T	0.00181972	0.1488	0.0264	7.76025	14.1546	1	Medium High:KMT2A | Medium Low:MPZL3 TMEM25 IFT46 ARCN1 PHLDB1 TREH DDX6 | Low:RPL5P30	na	RPL5P30;IFT46;TMEM25;ARCN1	TMEM25;IFT46;ARCN1;PHLDB1;TREH;DDX6	KMT2A	MPZL3	na	na	na	na	na	na	na	ARCN1;IFT46;TMEM25	DDX6;KMT2A;MPZL3;PHLDB1;RPL5P30;TREH
rs17122278	LDL	11	118449370	G	A	0.14624	0.0187	0.0018	24.5551	19.0381	0.08856	High:ARCN1 | Medium High:KMT2A MPZL3 SLC37A4 TTC36 TMEM25 RP11-770J1.3 PHLDB1 | Medium Low: IFT46 TREH DDX6 | Low:RPL5P30	na	RPL5P30;ARCN1;IFT46	TMEM25;IFT46;ARCN1;PHLDB1;TREH;DDX6	KMT2A	ARCN1	ARCN1	TTC36;TMEM25;RP11-770J1.3;PHLDB1;ARCN1	MPZL3;SLC37A4	na	ARCN1	na	na	IFT46;PHLDB1;TMEM25	DDX6;KMT2A;RP11-770J1.3;RPL5P30;TREH;TTC36
rs73023350	TC	11	118449396	G	A	0.829811	-0.0181	0.0016	28.9439	22.7619	0.008041	Medium High:KMT2A MPZL3 SLC37A4 TTC36 TMEM25 RP11-770J1.3 IFT46 RPL5P30 | Medium Low:ARCN1 SCN4B PHLDB1 TREH DDX6	na	IFT46;TMEM25;RPL5P30;ARCN1	SCN4B;TMEM25;IFT46;ARCN1;PHLDB1;TREH;DDX6	KMT2A	ARCN1	KMT2A;ARCN1	TTC36;TMEM25;RP11-770J1.3;IFT46;RPL5P30	MPZL3;SLC37A4	na	na	ARCN1	IFT46;TMEM25	KMT2A;RPL5P30	DDX6;PHLDB1;RP11-770J1.3;SCN4B;TREH;TTC36
rs11216909	nonHDL	11	118449746	C	T	0.824374	-0.016	0.002	14.9051	13.3489	0.001806	High:ARCN1 | Medium High:KMT2A MPZL3 SLC37A4 TTC36 TMEM25 RP11-770J1.3 PHLDB1 | Medium Low:SCN4B IFT46 TREH DDX6 | Low:RPL5P30	na	IFT46;ARCN1;RPL5P30;TMEM25	SCN4B;TMEM25;IFT46;ARCN1;PHLDB1;TREH;DDX6	KMT2A	ARCN1	ARCN1;KMT2A	TTC36;TMEM25;RP11-770J1.3;PHLDB1;ARCN1	MPZL3;SLC37A4	na	ARCN1	na	TMEM25	IFT46;KMT2A;PHLDB1	DDX6;RP11-770J1.3;RPL5P30;SCN4B;TREH;TTC36
rs11217133	HDL	11	118928249	G	A	0.649511	0.0156	0.0013	32.4494	25.1066	0.9742	Medium High:H2AFX ABCG4 C1QTNF5 CBL SLC37A4 HMBS VPS11 | Medium Low:HYOU1 IFT46 ARCN1 PHLDB1 TREH DDX6 | Low:AP003392.5 AP003392.6	na	HMBS;VPS11;AP003392.5;AP003392.6;SLC37A4	IFT46;ARCN1;PHLDB1;TREH;DDX6	H2AFX	HYOU1	HYOU1	HMBS;VPS11	ABCG4;C1QTNF5;CBL;SLC37A4	na	na	na	na	HMBS;HYOU1;VPS11	AP003392.5;AP003392.6;ARCN1;DDX6;H2AFX;IFT46;PHLDB1;SLC37A4;TREH
rs510435	TC	11	118980039	C	T	0.641023	0.008	0.0013	9.12133	8.92702	0.02466	Medium High:H2AFX ABCG4 C1QTNF5 CBL SLC37A4 NLRX1 | Medium Low:C2CD2L PHLDB1 TREH DDX6 DPAGT1 HINFP PDZD3 | Low:IFT46 TMEM25 RPL5P30	na	PHLDB1;IFT46;TREH;TMEM25;RPL5P30	PHLDB1;TREH;DDX6;H2AFX;DPAGT1;C2CD2L;HINFP;ABCG4;NLRX1;PDZD3	H2AFX	C2CD2L	DPAGT1;H2AFX	NLRX1	ABCG4;C1QTNF5;CBL;SLC37A4	na	na	na	H2AFX	C2CD2L;DPAGT1;NLRX1;PHLDB1;TREH	ABCG4;DDX6;HINFP;IFT46;PDZD3;RPL5P30;TMEM25
rs748962992	logTG	11	119834755	G	T	0.998973	0.158	0.0303	6.73449	7.84822	1	Medium High:ARHGEF12 TMEM136 | Medium Low:TRIM29	na	na	na	ARHGEF12	TRIM29	na	TMEM136	na	na	na	na	na	na	ARHGEF12;TMEM136;TRIM29
rs772703454	logTG	11	120559994	C	A	0.999191	0.1647	0.0359	5.34866	7.85003	1	Medium High:ARHGEF12 TMEM136 | Medium Low:GRIK4	na	na	na	ARHGEF12	GRIK4	na	TMEM136	na	na	na	na	na	na	ARHGEF12;GRIK4;TMEM136
rs3862606	LDL	11	121330087	G	A	0.426028	0.0086	0.0013	10.4311	10.0767	0.001606	Medium High:SC5D | Medium Low:SORL1	na	SORL1	SORL1	na	SORL1	na	na	SC5D	na	na	na	SORL1	na	na
rs1666658	HDL	11	121801129	C	T	0.352636	-0.0096	0.0013	12.8156	8.76076	0.5331	Medium Low:BLID SORL1	na	na	SORL1	na	BLID	na	na	na	na	na	na	na	na	BLID;SORL1
rs10892870	HDL	11	122517803	G	A	0.391838	0.0234	0.0013	71.7104	66.0059	0.2314	Medium High:HSPA8 UBASH3B	na	UBASH3B	UBASH3B	HSPA8	UBASH3B	na	UBASH3B	na	na	na	UBASH3B	na	na	HSPA8
rs7930518	LDL	11	122523596	G	A	0.604518	-0.0155	0.0013	32.0471	27.8341	0.05144	Medium High:BSX | Medium Low:UBASH3B	na	UBASH3B	UBASH3B	na	UBASH3B	na	BSX	na	na	na	na	UBASH3B	na	BSX
rs7930518	TC	11	122523596	G	A	0.60459	-0.0216	0.0012	71.7104	59.4694	0.2472	Medium High:HSPA8 | Medium Low:UBASH3B	na	UBASH3B	UBASH3B	HSPA8	UBASH3B	na	na	na	na	na	na	UBASH3B	na	HSPA8
rs7129071	nonHDL	11	122527120	G	A	0.647036	-0.0164	0.0015	27.0977	23.9663	0.0005311	Medium Low:UBASH3B	na	UBASH3B	UBASH3B	na	UBASH3B	na	na	na	na	na	na	UBASH3B	na	na
rs112771035	HDL	11	126225876	G	C	0.0693318	-0.0356	0.0024	49.0497	39.6141	0.3022	Medium High:TIRAP | Medium Low:ST3GAL4 RP11-50B3.2 RPUSD4 FAM118B SRPR FOXRED1 DCPS | Low:GSEC	na	ST3GAL4;GSEC;TIRAP	RP11-50B3.2;RPUSD4;FAM118B;SRPR;FOXRED1;TIRAP;DCPS;ST3GAL4	TIRAP	ST3GAL4	ST3GAL4	na	na	na	na	ST3GAL4	TIRAP	na	DCPS;FAM118B;FOXRED1;GSEC;RP11-50B3.2;RPUSD4;SRPR
rs112771035	LDL	11	126225876	G	C	0.0678473	0.0622	0.0025	135.912	123.646	0.7522	High:ST3GAL4 | Medium Low: RP11-50B3.2 RPUSD4 FAM118B SRPR FOXRED1 TIRAP DCPS | Low:GSEC	na	GSEC;ST3GAL4;TIRAP	RP11-50B3.2;RPUSD4;FAM118B;SRPR;FOXRED1;TIRAP;DCPS;ST3GAL4	ST3GAL4	ST3GAL4	ST3GAL4	na	na	na	ST3GAL4	na	na	TIRAP	DCPS;FAM118B;FOXRED1;GSEC;RP11-50B3.2;RPUSD4;SRPR
rs112771035	nonHDL	11	126225876	G	C	0.072704	0.0597	0.0028	100.144	88.9888	0.1241	Medium High:FOXRED1 | Medium Low:ST3GAL4 RPUSD4 FAM118B SRPR TIRAP DCPS | Low:GSEC	na	ST3GAL4;TIRAP;GSEC	RPUSD4;FAM118B;SRPR;TIRAP;DCPS;ST3GAL4	FOXRED1	ST3GAL4	ST3GAL4	na	na	na	na	ST3GAL4	na	TIRAP	DCPS;FAM118B;FOXRED1;GSEC;RPUSD4;SRPR
rs74612335	TC	11	126238633	C	T	0.147964	0.0341	0.0017	88.772	76.9061	0.1807	Medium High:FOXRED1 | Medium Low:ST3GAL4 RPUSD4 FAM118B SRPR TIRAP DCPS | Low:GSEC	na	ST3GAL4;GSEC	RPUSD4;FAM118B;SRPR;TIRAP;DCPS;ST3GAL4	FOXRED1	ST3GAL4	ST3GAL4	na	na	na	na	ST3GAL4	na	na	DCPS;FAM118B;FOXRED1;GSEC;RPUSD4;SRPR;TIRAP
rs2369280	logTG	12	508859	G	T	0.280603	0.0093	0.0015	9.24823	7.37415	0.04454	Medium High:WNK1 | Medium Low:CCDC77 KDM5A	na	CCDC77;KDM5A	CCDC77	WNK1	CCDC77	KDM5A	na	na	na	na	na	CCDC77	KDM5A	WNK1
rs35882350	LDL	12	623129	G	A	0.240055	0.0182	0.0015	33.1529	26.3964	0.8295	Medium High:WNK1 | Medium Low:B4GALNT3	na	B4GALNT3	B4GALNT3	WNK1	B4GALNT3	na	na	na	na	na	na	B4GALNT3	na	WNK1
rs35882350	nonHDL	12	623129	G	A	0.234774	0.0216	0.0018	32.4494	28.5086	0.00852	Medium High:WNK1 | Medium Low:B4GALNT3 ERC1	na	B4GALNT3	B4GALNT3;ERC1	WNK1	B4GALNT3	na	na	na	na	na	na	B4GALNT3	na	ERC1;WNK1
rs35882350	TC	12	623129	G	A	0.233002	0.0164	0.0015	27.0977	21.8293	0.771	Medium High:WNK1 | Medium Low:B4GALNT3	na	B4GALNT3	B4GALNT3	WNK1	B4GALNT3	na	na	na	na	na	na	B4GALNT3	na	WNK1
rs56196860	HDL	12	2908330	C	A	0.973121	-0.031	0.0043	12.25	10.2347	0.05912	Medium High:FKBP4 CBX3P4 RP4-816N1.7 RP4-816N1.6	na	na	na	FKBP4	FKBP4	FKBP4	CBX3P4;RP4-816N1.7;RP4-816N1.6;FKBP4	na	na	na	FKBP4	na	na	CBX3P4;RP4-816N1.6;RP4-816N1.7
rs76895963	LDL	12	4384844	G	T	0.0181536	-0.0543	0.0055	22.2623	18.5952	0.7724	Medium High:C12orf4 FGF23 | Medium Low:CCND2	na	CCND2	CCND2	na	CCND2	na	na	C12orf4;FGF23	na	na	na	CCND2	na	na
rs76895963	logTG	12	4384844	G	T	0.0180779	-0.1021	0.0055	76.1988	68.59	0.288	Medium High:C12orf4 FGF23 | Medium Low:CCND2	na	CCND2	CCND2	na	CCND2	CCND2	na	C12orf4;FGF23	na	na	CCND2	na	na	na
rs76895963	nonHDL	12	4384844	G	T	0.01926	-0.0754	0.0063	32.283	28.3362	0.1205	Medium High:FGF23 C12orf4 | Medium Low:CCND2	na	CCND2	CCND2	FGF23	CCND2	na	na	C12orf4;FGF23	na	na	na	CCND2	na	FGF23
rs76895963	TC	12	4384844	G	T	0.0182297	-0.0729	0.0053	42.3214	34.6841	0.8141	Medium High:C12orf4 FGF23 | Medium Low:CCND2	na	CCND2	CCND2	na	CCND2	na	na	C12orf4;FGF23	na	na	na	CCND2	na	na
rs3217805	HDL	12	4388084	G	C	0.359425	0.0095	0.0014	10.9374	7.65037	0.1351	Medium High:C12orf4 FGF23 CCND2-AS2 CCND2 CCND2-AS1	na	na	CCND2	na	CCND2	CCND2	CCND2-AS2;CCND2;CCND2-AS1	C12orf4;FGF23	na	na	CCND2	na	na	CCND2-AS1;CCND2-AS2
rs1734114	HDL	12	6713450	G	A	0.212615	-0.0162	0.0016	23.3686	21.0004	0.001955	Medium High:CHD4 ATN1 LPCAT3 TAPBPL | Medium Low:RP1-102E24.8 NOP2	na	na	RP1-102E24.8	CHD4	CHD4	CHD4;NOP2	na	ATN1;LPCAT3;TAPBPL	na	na	na	CHD4	na	NOP2;RP1-102E24.8
rs35104374	logTG	12	6739497	C	T	0.727528	-0.0102	0.0015	10.9804	7.75762	0.4041	Medium High:CHD4 ATN1 LPCAT3 TAPBPL NOP2 IFFO1 SCARNA11 RP5-940J5.6 | Medium Low:LPAR5 ACRBP COPS7A MLF2	na	LPAR5	IFFO1;NOP2;CHD4;LPAR5;ACRBP;COPS7A;MLF2	CHD4	LPAR5	na	CHD4;NOP2;IFFO1;SCARNA11;RP5-940J5.6	ATN1;LPCAT3;TAPBPL	na	na	na	CHD4;LPAR5	IFFO1;NOP2	ACRBP;COPS7A;MLF2;RP5-940J5.6;SCARNA11
rs117692263	nonHDL	12	7625014	C	T	0.0869812	-0.0178	0.0026	11.12	7.64642	0.4873	Medium High:SLC2A3 APOBEC1 CLEC4C LPCAT3 PEX5 CD163L1 CLSTN3 C1R C1RL ACSM4 | Medium Low:CD163	na	CD163L1	CD163L1	SLC2A3	CD163L1	CD163	PEX5;CD163L1;CLSTN3;C1R;C1RL;ACSM4	APOBEC1;CLEC4C;LPCAT3	na	na	CD163L1	na	na	ACSM4;C1R;C1RL;CD163;CLSTN3;PEX5;SLC2A3
rs7305678	HDL	12	7681181	G	T	0.804387	-0.0192	0.0017	28.8529	25.2423	0.002731	Medium High:PEX5 APOBEC1 CLEC4C | Medium Low:CD163 CD163L1 | Low:AC092111.2 P3H3	na	AC092111.2;P3H3;CD163L1	CD163L1	PEX5	CD163	CD163	na	APOBEC1;CLEC4C	na	na	na	na	CD163;CD163L1	AC092111.2;P3H3;PEX5
rs4883201	HDL	12	9082581	G	A	0.113039	-0.0277	0.002	42.8955	35.0811	0.3341	Medium High:PZP | Medium Low:PHC1 M6PR KLRG1 A2M LINC00987	na	M6PR	PHC1;M6PR;KLRG1;A2M;PZP;LINC00987	na	PHC1	M6PR	na	PZP	na	na	na	M6PR	PHC1	A2M;KLRG1;LINC00987;PZP
rs4883201	LDL	12	9082581	G	A	0.11287	-0.0243	0.002	33.2413	27.7716	0.42	Medium High:AICDA PZP | Medium Low:PHC1 M6PR KLRG1 A2M LINC00987	na	M6PR	PHC1;M6PR;KLRG1;A2M;PZP;LINC00987	AICDA	PHC1	na	na	PZP	na	na	na	na	M6PR;PHC1	A2M;AICDA;KLRG1;LINC00987;PZP
rs4883201	nonHDL	12	9082581	G	A	0.122036	-0.0246	0.0023	25.972	22.9688	0.003796	Medium High:M6PR PZP | Medium Low:PHC1 KLRG1 A2M	na	M6PR	PHC1;M6PR;KLRG1;A2M;PZP	M6PR	PHC1	M6PR	na	PZP	na	na	M6PR	na	PHC1	A2M;KLRG1;PZP
rs4883201	TC	12	9082581	G	A	0.112682	-0.0319	0.0019	62.5355	52.1854	0.0589	Medium High:M6PR PZP | Medium Low:PHC1 KLRG1 A2M LINC00987 RP13-735L24.1	na	M6PR	PHC1;M6PR;KLRG1;A2M;PZP;LINC00987;RP13-735L24.1	M6PR	PHC1	M6PR	na	PZP	na	na	M6PR	na	PHC1	A2M;KLRG1;LINC00987;PZP;RP13-735L24.1
rs74976859	HDL	12	13345397	G	T	0.137904	0.0128	0.0018	11.9389	7.65158	0.8656	Medium High:CDKN1B | Medium Low:EMP1	na	na	na	CDKN1B	EMP1	EMP1	na	CDKN1B	na	na	na	na	EMP1	CDKN1B
rs9332891	HDL	12	16503789	G	T	0.00425577	-0.1288	0.0134	21.1476	14.5181	0.8379	Medium High:MGST1	na	na	na	MGST1	MGST1	na	na	na	na	na	na	na	MGST1	na
rs11045171	logTG	12	20470199	G	A	0.189815	-0.0195	0.0016	33.4409	30.7452	0.0701	Medium High:PDE3A SLCO1B3 | Medium Low:SLCO1C1	na	na	PDE3A;SLCO1C1	PDE3A	PDE3A	PDE3A	na	SLCO1B3	na	na	PDE3A	na	na	SLCO1C1
rs11045172	HDL	12	20470221	C	A	0.189614	0.0267	0.0016	61.7916	52.7584	0.6254	Medium High:PDE3A SLCO1B3	na	na	na	PDE3A	PDE3A	PDE3A	na	SLCO1B3	na	na	na	PDE3A	na	na
rs73079476	logTG	12	21343833	C	A	0.15226	0.0263	0.0017	53.2612	43.8456	0.7383	Medium High:GYS2 LDHB SLCO1B1 SLCO1B3 RP11-125O5.2 | Medium Low:SLCO1C1	na	na	SLCO1C1	na	SLCO1B1	SLCO1B1	SLCO1B1;RP11-125O5.2	GYS2;LDHB;SLCO1B1;SLCO1B3	na	na	na	SLCO1B1	na	RP11-125O5.2;SLCO1C1
rs11046481	logTG	12	22747967	G	T	0.208543	-0.0155	0.0016	21.4675	15.8627	0.7003	Medium High:C2CD5 | Medium Low:ETNK1 RP11-268P4.5 RP11-449P1.1	na	na	RP11-268P4.5;ETNK1;RP11-449P1.1	na	ETNK1	na	na	C2CD5	na	na	na	na	ETNK1	RP11-268P4.5;RP11-449P1.1
rs12320328	nonHDL	12	25408464	G	A	0.0842678	-0.0274	0.0027	23.4715	25.5824	1.08e-07	Medium Low:KRAS	na	na	KRAS	na	KRAS	KRAS	na	na	na	na	na	KRAS	na	na
rs75667995	LDL	12	25409070	C	T	0.0623063	-0.0285	0.0027	25.3198	22.37	0.1019	Medium Low:KRAS	na	na	KRAS	na	KRAS	na	na	na	na	na	na	na	KRAS	na
rs75667995	logTG	12	25409070	C	T	0.0624079	-0.0201	0.0027	13.0116	10.3066	0.03985	Medium High:KRAS	na	na	KRAS	KRAS	KRAS	na	na	na	na	na	na	KRAS	na	na
rs75667995	TC	12	25409070	C	T	0.0623657	-0.0331	0.0026	36.3991	31.6204	0.1039	Medium Low:KRAS	na	na	KRAS	na	KRAS	KRAS	na	na	na	na	na	KRAS	na	na
rs12814794	HDL	12	26440698	G	A	0.301576	-0.0121	0.0014	17.261	14.7608	0.01105	Medium Low:SSPN ITPR2 | Low:BHLHE41 AC022509.3	na	BHLHE41;AC022509.3	na	na	SSPN	ITPR2	na	na	na	na	na	na	na	AC022509.3;BHLHE41;ITPR2;SSPN
rs7132434	logTG	12	26472562	G	A	0.697046	-0.0147	0.0014	25.0636	21.2423	0.05239	Medium High:ITPR2 | Medium Low:BHLHE41 SSPN | Low:AC022509.3	na	BHLHE41;AC022509.3	BHLHE41	ITPR2	ITPR2	ITPR2;SSPN	na	na	na	na	na	ITPR2	BHLHE41	AC022509.3;SSPN
rs7969023	TC	12	26803949	C	T	0.380261	0.009	0.0012	13.1951	9.41526	0.3534	Medium High:ITPR2	na	ITPR2	na	na	ITPR2	ITPR2	ITPR2	na	na	na	ITPR2	na	na	na
rs966541	LDL	12	29491528	G	A	0.306679	-0.0093	0.0014	10.5119	7.9887	0.5748	Medium High:FAR2 | Medium Low: ERGIC2 | Low:AC009318.1 AC009318.4	na	AC009318.1;ERGIC2;AC009318.4	ERGIC2	na	FAR2	na	na	FAR2	na	na	na	na	ERGIC2	AC009318.1;AC009318.4;FAR2
rs966541	TC	12	29491528	G	A	0.310466	-0.0141	0.0013	26.6819	21.4705	0.6354	Medium High:FAR2 | Medium Low: ERGIC2 | Low:AC009318.1 AC009318.2 AC009318.4	na	AC009318.1;ERGIC2;AC009318.2;AC009318.4	ERGIC2	na	FAR2	na	na	FAR2	na	na	na	na	ERGIC2	AC009318.1;AC009318.2;AC009318.4;FAR2
rs10843390	nonHDL	12	29496991	C	T	0.694811	0.0137	0.0016	16.9568	13.4185	0.3866	Medium High:FAR2 | Medium Low:ERGIC2 | Low:AC009318.1 AC009318.4	na	AC009318.1;AC009318.4	ERGIC2	na	ERGIC2	na	na	FAR2	na	na	na	na	ERGIC2	AC009318.1;AC009318.4
rs10843391	logTG	12	29508642	G	A	0.318812	-0.0122	0.0013	20.1997	15.4405	0.06763	Medium High:FAR2 | Medium Low:ERGIC2 | Low:AC009318.1	na	AC009318.1	ERGIC2	na	ERGIC2	na	na	FAR2	na	na	na	na	ERGIC2	AC009318.1
rs11052705	HDL	12	33588388	C	T	0.647425	-0.0089	0.0014	9.6871	8.01402	0.01493	Medium Low:SYT10 PKP2	na	na	na	na	SYT10	PKP2	na	na	na	na	na	na	na	PKP2;SYT10
rs2638250	nonHDL	12	40565161	C	A	0.884363	-0.018	0.0023	14.2982	13.6583	0.001658	Medium High:LRRK2	na	na	LRRK2	na	LRRK2	na	na	LRRK2	na	na	na	na	LRRK2	na
rs2638250	TC	12	40565161	C	A	0.886037	-0.0164	0.0019	17.2182	14.9469	0.005699	Medium High:LRRK2	na	na	LRRK2	na	LRRK2	na	na	LRRK2	na	na	na	na	LRRK2	na
rs11175518	LDL	12	40580318	C	T	0.0816798	0.0204	0.0023	18.1341	17.0437	0.001793	Medium High:MUC19 LRRK2	na	na	LRRK2	MUC19	LRRK2	na	na	LRRK2	na	na	na	na	LRRK2	MUC19
rs7298844	logTG	12	46224063	G	A	0.185632	0.0154	0.0016	21.2027	15.7889	0.8604	Medium High:ARID2 ANO6 | Medium Low:RP11-352M15.2 SCAF11	na	na	RP11-352M15.2;SCAF11	ARID2	ARID2	SCAF11;ARID2	na	ANO6	na	na	na	ARID2	SCAF11	RP11-352M15.2
rs10880868	TC	12	46322449	C	T	0.811518	-0.0122	0.0016	13.6125	10.6002	0.7594	Medium High:ARID2 ANO6 SLC38A2 | Medium Low:SCAF11 RP11-352M15.2	na	na	RP11-352M15.2;SCAF11	ARID2	SCAF11	SCAF11;ARID2	na	ANO6;SLC38A2	na	na	na	SCAF11	ARID2	RP11-352M15.2
rs145878042	logTG	12	48143315	G	A	0.0104559	0.0443	0.0064	11.351	9.44344	0.0102	Medium High:HDAC7 RAPGEF3 SLC48A1	na	na	na	HDAC7	RAPGEF3	HDAC7	SLC48A1;RAPGEF3	RAPGEF3	na	na	na	na	HDAC7;RAPGEF3	SLC48A1
rs1126930	HDL	12	49399132	G	C	0.968438	0.0295	0.0038	14.0818	10.0363	0.9814	Medium High:ADCY6 WNT1 PRKAG1 RP11-386G11.5 | Medium Low: MLL2 TMBIM6 LMBR1L FMNL3 MCRS1 DNAJC22 PRPF40B SPATS2	na	na	na	ADCY6	PRKAG1	MLL2;TMBIM6;LMBR1L;FMNL3;MCRS1;DNAJC22;PRPF40B;SPATS2	PRKAG1;RP11-386G11.5	WNT1	na	na	na	na	PRKAG1	ADCY6;DNAJC22;FMNL3;LMBR1L;MCRS1;MLL2;PRPF40B;RP11-386G11.5;SPATS2;TMBIM6
rs1126930	logTG	12	49399132	G	C	0.968223	-0.0274	0.0037	12.8836	8.88631	0.6392	Medium High:FKBP11 WNT1 PRKAG1 RP11-386G11.5 | Medium Low: CACNB3 MLL2 TMBIM6 FMNL3 LMBR1L PRPF40B DNAJC22 SPATS2 MCRS1	na	na	CACNB3	FKBP11	PRKAG1	MLL2;TMBIM6;FMNL3;LMBR1L;PRPF40B;DNAJC22;SPATS2;MCRS1;FKBP11	PRKAG1;RP11-386G11.5	WNT1	na	na	na	na	FKBP11;PRKAG1	CACNB3;DNAJC22;FMNL3;LMBR1L;MCRS1;MLL2;PRPF40B;RP11-386G11.5;SPATS2;TMBIM6
rs149806222	LDL	12	50127304	ATAATAT	A	0.979408	0.0296	0.0047	9.52034	7.95915	0.1088	High:GPD1 | Medium High:SMARCD1 LIMA1 BCDIN3D | Medium Low:TMBIM6 ASIC1 COX14 CERS5 FMNL3 | Low:FAM186A	GPD1	LIMA1;FAM186A	TMBIM6;ASIC1;SMARCD1;COX14;CERS5;LIMA1	SMARCD1	TMBIM6	TMBIM6;FMNL3	BCDIN3D	LIMA1	na	na	na	TMBIM6	LIMA1;SMARCD1	ASIC1;BCDIN3D;CERS5;COX14;FAM186A;FMNL3
rs149806222	nonHDL	12	50127304	ATAATAT	A	0.978615	0.0356	0.0053	10.7316	8.84879	0.02548	High:GPD1 | Medium High:SMARCD1 LIMA1 CERS5 RP4-605O3.4 | Medium Low:TMBIM6 ASIC1 COX14 MCRS1 FMNL3	GPD1	LIMA1	TMBIM6;ASIC1;SMARCD1;COX14;CERS5;LIMA1	SMARCD1	TMBIM6	TMBIM6;MCRS1;FMNL3	CERS5;RP4-605O3.4	LIMA1	na	na	na	TMBIM6	CERS5;LIMA1;SMARCD1	ASIC1;COX14;FMNL3;MCRS1;RP4-605O3.4
rs149806222	TC	12	50127304	ATAATAT	A	0.978623	0.0365	0.0043	16.6787	13.9667	0.009772	High:GPD1 | Medium High:SMARCD1 LIMA1 | Medium Low:TMBIM6 FMNL3 ASIC1 COX14 CERS5 MCRS1 | Low:FAM186A	GPD1	LIMA1;FAM186A	FMNL3;TMBIM6;ASIC1;SMARCD1;COX14;CERS5;LIMA1	SMARCD1	TMBIM6	TMBIM6;FMNL3;MCRS1	na	LIMA1	na	na	na	TMBIM6	FMNL3;LIMA1;SMARCD1	ASIC1;CERS5;COX14;FAM186A;MCRS1
rs7132908	HDL	12	50263148	G	A	0.641815	0.0122	0.0013	20.1997	14.8524	0.6088	High:GPD1 | Medium High:LIMA1 | Medium Low:FAIM2 TMBIM6 ASIC1 SMARCD1 COX14 CERS5 FAM186A	GPD1	na	TMBIM6;ASIC1;SMARCD1;COX14;CERS5;LIMA1;FAM186A	GPD1	FAIM2	na	na	LIMA1	na	na	na	na	na	ASIC1;CERS5;COX14;FAIM2;FAM186A;GPD1;LIMA1;SMARCD1;TMBIM6
rs2251024	LDL	12	51103633	C	T	0.692379	0.0165	0.0014	31.3349	26.6079	0.1598	Medium High:SLC11A2 LIMA1 | Medium Low:DIP2B FAM186A LARP4 ATF1 METTL7A RP11-407N8.6	na	na	LIMA1;FAM186A;LARP4;DIP2B;ATF1;METTL7A;RP11-407N8.6	SLC11A2	DIP2B	DIP2B;LIMA1;LARP4	na	LIMA1	na	na	na	DIP2B	LARP4;LIMA1	ATF1;FAM186A;METTL7A;RP11-407N8.6;SLC11A2
rs2251024	nonHDL	12	51103633	C	T	0.688357	0.0166	0.0017	21.797	18.7906	0.3961	Medium High:SLC11A2 LIMA1 | Medium Low:DIP2B FAM186A LARP4 ATF1 METTL7A TFCP2	na	DIP2B	LIMA1;FAM186A;LARP4;DIP2B;ATF1;METTL7A;TFCP2	SLC11A2	DIP2B	LIMA1;DIP2B;LARP4	na	LIMA1	na	na	DIP2B	na	LARP4;LIMA1	ATF1;FAM186A;METTL7A;SLC11A2;TFCP2
rs2251024	TC	12	51103633	C	T	0.691691	0.0183	0.0014	38.3192	33.865	0.2197	Medium High:SLC11A2 LIMA1 | Medium Low:DIP2B FAM186A LARP4 ATF1 METTL7A RP11-407N8.6 LETMD1 TFCP2	na	na	LIMA1;FAM186A;LARP4;DIP2B;ATF1;METTL7A;RP11-407N8.6;SLC11A2;LETMD1;TFCP2	SLC11A2	DIP2B	DIP2B;ATF1;LIMA1;LARP4	na	LIMA1	na	na	na	DIP2B	ATF1;LARP4;LIMA1;SLC11A2	FAM186A;LETMD1;METTL7A;RP11-407N8.6;TFCP2
rs11169570	HDL	12	51211692	G	A	0.378617	0.0096	0.0013	12.8156	11.2449	0.0164	Medium High:LETMD1 ATF1 RP11-60E8.4 | Medium Low:FAM186A LARP4 DIP2B METTL7A RP11-407N8.6 BIN2 LIMA1	na	na	FAM186A;LARP4;DIP2B;ATF1;METTL7A;RP11-407N8.6;BIN2	LETMD1	ATF1	METTL7A;ATF1;LIMA1;DIP2B;LARP4	ATF1;RP11-60E8.4	na	na	na	ATF1	na	DIP2B;LARP4;METTL7A	BIN2;FAM186A;LETMD1;LIMA1;RP11-407N8.6;RP11-60E8.4
rs61177162	TC	12	51779544	AG	A	0.536343	0.016	0.0015	25.8364	22.3367	0.1374	Medium High:SMAGP | Medium Low:GALNT6 METTL7A RP11-407N8.6 SLC11A2 LETMD1 TFCP2 BIN2 SLC4A8	na	SLC4A8;BIN2	METTL7A;RP11-407N8.6;SLC11A2;LETMD1;TFCP2;BIN2;GALNT6;SLC4A8	SMAGP	GALNT6	GALNT6	na	na	na	na	na	GALNT6	BIN2;SLC4A8	LETMD1;METTL7A;RP11-407N8.6;SLC11A2;SMAGP;TFCP2
rs10876169	LDL	12	51783420	T	A	0.623144	0.0127	0.0013	21.8164	17.6234	0.1231	Medium High:SMAGP SLC4A8 | Medium Low:GALNT6 METTL7A RP11-407N8.6 BIN2 | Low:FAM186A	na	BIN2;GALNT6;FAM186A	METTL7A;RP11-407N8.6;BIN2;GALNT6;SLC4A8	SMAGP	GALNT6	na	SLC4A8	na	na	na	na	GALNT6	BIN2;SLC4A8	FAM186A;METTL7A;RP11-407N8.6;SMAGP
rs907348	nonHDL	12	51788340	C	T	0.629958	-0.0113	0.0016	11.7864	12.3987	0.001225	Medium High:SLC11A2 | Medium Low:SLC4A8 METTL7A TFCP2 BIN2 GALNT6 | Low:ATF1	na	ATF1;SLC4A8	METTL7A;TFCP2;BIN2;GALNT6;SLC4A8	SLC11A2	SLC4A8	na	na	na	na	na	na	SLC4A8	na	ATF1;BIN2;GALNT6;METTL7A;SLC11A2;TFCP2
rs7316678	LDL	12	53265945	C	T	0.40196	-0.0097	0.0013	13.0679	9.70514	0.4096	Medium High:SOAT2 | Medium Low:KRT78 KRT8 EIF4B TNS2 IGFBP6 ESPL1 PFDN5 C12orf10 SP7 | Low:AC068888.1 AC068888.2	na	TNS2;EIF4B;AC068888.1;AC068888.2	KRT8;EIF4B;TNS2;IGFBP6;ESPL1;PFDN5;C12orf10;SP7	SOAT2	KRT78	KRT78	na	SOAT2	na	na	na	na	EIF4B;KRT78;TNS2	AC068888.1;AC068888.2;C12orf10;ESPL1;IGFBP6;KRT8;PFDN5;SOAT2;SP7
rs11170385	TC	12	53443278	G	T	0.512171	-0.0079	0.0013	8.91183	8.3814	0.002944	Medium High:SOAT2 | Medium Low:TENC1 EIF4B KRT8 IGFBP6 SP1 | Low:AC068888.1 AC068888.2	na	AC068888.1;TENC1;EIF4B;AC068888.2	KRT8;EIF4B;TENC1;IGFBP6;SP1	SOAT2	TENC1	TENC1;EIF4B	na	SOAT2	na	na	TENC1	EIF4B	na	AC068888.1;AC068888.2;IGFBP6;KRT8;SOAT2;SP1
rs2608301	LDL	12	53793314	C	A	0.790486	-0.0127	0.0016	14.6855	11.6184	0.1628	Medium High:SOAT2 | Medium Low:SP1 KRT8 EIF4B TNS2 IGFBP6 ESPL1 PFDN5 C12orf10 SP7 AMHR2 PRR13 PCBP2 MAP3K12 TARBP2 NPFF ATF7	na	na	KRT8;EIF4B;TNS2;IGFBP6;ESPL1;PFDN5;C12orf10;SP7;SP1;AMHR2;PRR13;PCBP2;MAP3K12;TARBP2;NPFF	SOAT2	SP1	PCBP2;SP1;ATF7	na	SOAT2	na	na	na	SP1	PCBP2	AMHR2;ATF7;C12orf10;EIF4B;ESPL1;IGFBP6;KRT8;MAP3K12;NPFF;PFDN5;PRR13;SOAT2;SP7;TARBP2;TNS2
rs11170538	HDL	12	53796744	C	T	0.540965	-0.0138	0.0014	22.1949	20.705	4.57e-05	Medium High:EIF4B SOAT2 | Medium Low:SP1 KRT8 TNS2 IGFBP6 ESPL1 PFDN5 C12orf10 SP7 AMHR2 PRR13 PCBP2 MAP3K12 TARBP2 NPFF	na	na	KRT8;EIF4B;TNS2;IGFBP6;ESPL1;PFDN5;C12orf10;SP7;SP1;AMHR2;PRR13;PCBP2;MAP3K12;TARBP2;NPFF	EIF4B	SP1	SP1;PCBP2	na	SOAT2	na	na	na	SP1	EIF4B;PCBP2	AMHR2;C12orf10;ESPL1;IGFBP6;KRT8;MAP3K12;NPFF;PFDN5;PRR13;SP7;TARBP2;TNS2
rs10783578	logTG	12	53796754	G	A	0.468573	-0.0094	0.0014	10.7236	11.2171	0.002674	Medium High:SP1 SOAT2 | Medium Low:ESPL1 PFDN5 C12orf10 AAAS SP7 AMHR2 MAP3K12 PCBP2 | Low:LINC02381	na	LINC02381	ESPL1;PFDN5;C12orf10;AAAS;SP7;AMHR2;MAP3K12	SP1	SP1	SP1;PCBP2	na	SOAT2	na	na	na	SP1	na	AAAS;AMHR2;C12orf10;ESPL1;LINC02381;MAP3K12;PCBP2;PFDN5;SP7
rs80297745	nonHDL	12	53801461	C	A	0.823647	-0.0142	0.0019	13.108	10.3404	0.1916	Medium High:SOAT2 AMHR2 | Medium Low:SP1 KRT8 C12orf10 SP7 PRR13 PCBP2 MAP3K12 TARBP2 ATF7	na	na	KRT8;C12orf10;SP7;SP1;AMHR2;PRR13;PCBP2;MAP3K12;TARBP2	SOAT2	SP1	PCBP2;ATF7;SP1	AMHR2	SOAT2	na	na	na	SP1	AMHR2;PCBP2	ATF7;C12orf10;KRT8;MAP3K12;PRR13;SOAT2;SP7;TARBP2
rs11171739	HDL	12	56470625	C	T	0.427967	0.0104	0.0013	14.9051	14.3131	0.0003505	Medium High:PAN2 APOF CNPY2 ERBB3 | Medium Low:SUOX IKZF4 | Low:RPS26 ZC3H10 GDF11	na	SUOX;RPS26;ZC3H10;ERBB3;GDF11;IKZF4	na	PAN2	ERBB3	SUOX;IKZF4	ERBB3	APOF;CNPY2	na	na	na	ERBB3	IKZF4;SUOX	GDF11;PAN2;RPS26;ZC3H10
rs7312441	logTG	12	56941146	C	A	0.658332	0.0098	0.0013	13.3228	10.7621	0.02716	Medium High:SMARCC2 APOF CNPY2 GPR182 PTGES3 SPRYD4 | Medium Low:RBMS2 ERBB3 STAT2 TIMELESS MIP GLS2 PRIM1 HSD17B6	na	na	ERBB3;STAT2;TIMELESS;MIP;SPRYD4;GLS2;RBMS2;PRIM1;HSD17B6	SMARCC2	RBMS2	RBMS2;SPRYD4	SPRYD4	APOF;CNPY2;GPR182;PTGES3	na	na	na	RBMS2;SPRYD4	na	ERBB3;GLS2;HSD17B6;MIP;PRIM1;SMARCC2;STAT2;TIMELESS
rs9739473	TC	12	57313335	T	A	0.598082	0.0079	0.0012	10.3372	8.85382	0.003784	Medium High:LRP1 GPR182 NAB2 NXPH4 PTGES3 STAT6 | Medium Low:SDR9C7 STAC3 R3HDM2 RDH16	na	na	NAB2;STAT6;STAC3;R3HDM2	LRP1	SDR9C7	GPR182;RDH16;SDR9C7	na	GPR182;LRP1;NAB2;NXPH4;PTGES3;STAT6	na	na	na	na	SDR9C7	GPR182;LRP1;NAB2;R3HDM2;RDH16;STAC3;STAT6
rs11172134	LDL	12	57645789	T	A	0.803609	0.0146	0.0016	19.1443	14.2516	0.9913	Medium High:LRP1 DDIT3 GPR182 NAB2 NXPH4 STAT6 INHBC INHBE | Medium Low:RP11-123K3.4 NDUFA4L2 STAC3 R3HDM2 DTX3	na	na	NDUFA4L2;STAC3;R3HDM2;DTX3	LRP1	RP11-123K3.4	INHBC	INHBC;INHBE	DDIT3;GPR182;LRP1;NAB2;NXPH4;STAT6	na	na	na	na	INHBC	DTX3;INHBE;LRP1;NDUFA4L2;R3HDM2;RP11-123K3.4;STAC3
rs12313762	nonHDL	12	57692470	C	T	0.771548	0.0226	0.0018	35.4311	29.9724	0.7132	Medium High:LRP1 CYP27B1 DDIT3 GPR182 NAB2 NXPH4 STAT6 INHBC INHBE | Medium Low:R3HDM2 NDUFA4L2 STAC3 GLI1 DTX3	na	na	NXPH4;NDUFA4L2;STAC3;R3HDM2;GLI1;DTX3	LRP1	R3HDM2	INHBC	INHBC;INHBE	CYP27B1;DDIT3;GPR182;LRP1;NAB2;NXPH4;STAT6	na	na	na	na	INHBC;R3HDM2	DTX3;GLI1;INHBE;LRP1;NDUFA4L2;NXPH4;STAC3
rs7964492	HDL	12	57823585	C	A	0.224987	0.0277	0.0015	75.4168	63.6596	0.7346	Medium High:LRP1 CYP27B1 DDIT3 GPR182 NAB2 NXPH4 STAT6 INHBC INHBE | Medium Low:R3HDM2 NDUFA4L2 STAC3 DTX3 RP11-571M6.17 CTDSP2	na	na	NDUFA4L2;STAC3;R3HDM2;DTX3;RP11-571M6.17;CTDSP2	LRP1	R3HDM2	INHBC;R3HDM2	INHBC;INHBE;STAT6;NAB2	CYP27B1;DDIT3;GPR182;LRP1;NAB2;NXPH4;STAT6	na	na	na	R3HDM2	INHBC	CTDSP2;DTX3;INHBE;LRP1;NAB2;NDUFA4L2;RP11-571M6.17;STAC3;STAT6
rs7964492	logTG	12	57823585	C	A	0.228796	-0.0243	0.0015	58.2973	51.3742	0.5868	Medium High:LRP1 CYP27B1 DDIT3 GPR182 NAB2 NXPH4 STAT6 INHBC INHBE | Medium Low:R3HDM2 SHMT2 NDUFA4L2 STAC3 GLI1 ARHGAP9 MARS DTX3 SLC26A10	na	na	LRP1;NXPH4;SHMT2;NDUFA4L2;STAC3;R3HDM2;INHBE;GLI1;ARHGAP9;MARS;DDIT3;DTX3;SLC26A10	LRP1	R3HDM2	INHBC;R3HDM2	INHBC;INHBE	CYP27B1;DDIT3;GPR182;LRP1;NAB2;NXPH4;STAT6	na	na	na	R3HDM2	INHBC;INHBE;LRP1	ARHGAP9;DDIT3;DTX3;GLI1;MARS;NDUFA4L2;NXPH4;SHMT2;SLC26A10;STAC3
rs10877029	TC	12	58256010	C	T	0.380242	0.0086	0.0013	10.4311	7.50145	0.2096	Medium High:DDIT3 CYP27B1 | Medium Low:CTDSP2 R3HDM2 CDK4 METTL21B TSFM AVIL	na	na	R3HDM2;CDK4;METTL21B;TSFM;AVIL;CTDSP2	DDIT3	CTDSP2	CTDSP2;TSFM	na	CYP27B1;DDIT3	na	na	na	CTDSP2	TSFM	AVIL;CDK4;DDIT3;METTL21B;R3HDM2
rs113439801	logTG	12	62838230	C	T	0.854222	0.0127	0.0018	11.7647	8.04874	0.8784	Medium High:MON2 | Medium Low:FAM19A2 USP15 LINC01465 RP11-631N16.2	na	na	FAM19A2;USP15;MON2;LINC01465;RP11-631N16.2	MON2	MON2	MON2	na	na	na	na	MON2	na	na	FAM19A2;LINC01465;RP11-631N16.2;USP15
rs12229749	logTG	12	63503447	C	T	0.659271	0.0097	0.0013	13.0679	10.0887	0.007814	Medium Low:AVPR1A RP11-631N16.2	na	na	RP11-631N16.2;AVPR1A	na	AVPR1A	AVPR1A	na	na	na	na	na	AVPR1A	na	RP11-631N16.2
rs2947795	logTG	12	66206798	C	T	0.203488	0.0125	0.0017	12.7124	10.8707	0.02765	Medium High:HMGA2	na	na	na	HMGA2	HMGA2	HMGA2	na	na	na	na	na	HMGA2	na	na
rs343087	TC	12	66260924	G	A	0.790292	-0.0108	0.0017	9.67523	7.93578	0.09515	Medium High:HMGA2	na	na	na	HMGA2	HMGA2	na	na	na	na	na	na	na	HMGA2	na
rs139934847	HDL	12	67689927	TA	T	0.462241	-0.01	0.0013	13.8401	9.18994	0.2934	Medium Low:CAND1	na	na	na	na	CAND1	CAND1	na	na	na	na	na	na	CAND1	na
rs4761233	logTG	12	69722880	C	T	0.422596	-0.0094	0.0013	12.3185	10.2197	0.05027	Medium High:MDM2 RAB3IP | Medium Low:LYZ CPSF6 RP11-1143G9.5 YEATS4	na	na	CPSF6;RP11-1143G9.5;LYZ;YEATS4	MDM2	LYZ	CPSF6;LYZ	na	RAB3IP	na	na	na	LYZ	CPSF6	MDM2;RP11-1143G9.5;YEATS4
rs56339634	HDL	12	69868820	C	CAT	0.35007	-0.0106	0.0014	13.4328	10.215	0.389	Medium High:RAB3IP | Medium Low:FRS2	na	na	na	na	FRS2	FRS2	na	RAB3IP	na	na	na	na	FRS2	na
rs61754230	LDL	12	72179446	C	T	0.983355	-0.0494	0.0056	17.9469	14.8703	0.6438	Medium High:ZFC3H1 RAB21	na	na	RAB21	ZFC3H1	RAB21	RAB21	RAB21	na	na	na	RAB21	na	na	ZFC3H1
rs61754230	nonHDL	12	72179446	C	T	0.98288	-0.058	0.0069	16.3716	12.7852	0.4473	Medium High:ZFC3H1 RAB21	na	na	RAB21	ZFC3H1	RAB21	RAB21	RAB21	na	na	na	RAB21	na	na	ZFC3H1
rs61754230	TC	12	72179446	C	T	0.983287	-0.0478	0.0054	18.0651	14.388	0.7557	Medium High:ZFC3H1 RAB21	na	na	RAB21	ZFC3H1	RAB21	RAB21	RAB21	na	na	na	RAB21	na	na	ZFC3H1
rs2126606	HDL	12	89674799	C	T	0.366165	-0.0107	0.0013	15.7305	9.71043	0.7689	Medium High:ATP2B1 | Medium Low:DUSP6 POC1B GALNT4	na	na	POC1B;GALNT4;ATP2B1	ATP2B1	DUSP6	DUSP6	na	na	na	na	na	na	ATP2B1;DUSP6	GALNT4;POC1B
rs111848146	nonHDL	12	89874816	C	CAGGGCCTAATTGTT	0.28036	0.0127	0.0019	10.6342	7.63249	0.2823	Medium High:GALNT4 POC1B POC1B-GALNT4 RP11-734K2.4	na	na	GALNT4	na	POC1B	na	GALNT4;POC1B;POC1B-GALNT4;RP11-734K2.4	na	na	na	na	na	GALNT4;POC1B	POC1B-GALNT4;RP11-734K2.4
rs876554	TC	12	89885473	C	T	0.494459	0.0081	0.0012	10.8302	7.50165	0.6231	Medium High:POC1B GALNT4 POC1B-GALNT4 RP11-734K2.4 | Medium Low:ATP2B1 | Low:POC1B-AS1	na	POC1B-AS1	POC1B;GALNT4;ATP2B1	na	POC1B	POC1B	POC1B;GALNT4;POC1B-GALNT4;RP11-734K2.4	na	na	na	POC1B	na	GALNT4	ATP2B1;POC1B-AS1;POC1B-GALNT4;RP11-734K2.4
rs12306780	LDL	12	89921860	T	A	0.313822	0.0101	0.0014	12.2659	10.6331	0.05866	Medium High:GALNT4 POC1B RP11-734K2.4 | Medium Low:ATP2B1	na	na	POC1B;GALNT4;ATP2B1	na	GALNT4	na	GALNT4;POC1B;GALNT4;RP11-734K2.4	na	na	na	GALNT4	na	POC1B	ATP2B1;RP11-734K2.4
rs4760388	LDL	12	92802078	C	T	0.552642	0.0093	0.0013	12.0738	8.56963	0.2443	Medium High:BTG1 | Medium Low:CLLU1OS CLLU1	na	CLLU1	CLLU1	BTG1	CLLU1OS	na	na	na	na	na	na	na	CLLU1	BTG1;CLLU1OS
rs1515563	TC	12	92819139	C	A	0.547528	0.0084	0.0012	11.5918	7.44376	0.4221	Medium High:BTG1 | Medium Low:CLLU1OS CLLU1	na	CLLU1	CLLU1	BTG1	CLLU1OS	na	na	na	na	na	na	na	CLLU1	BTG1;CLLU1OS
rs1536464	LDL	12	100836797	C	T	0.462569	-0.0117	0.0013	18.6464	17.602	0.0001141	Medium High:NR1H4 | Medium Low:SLC17A8 UHRF1BP1L SCYL2	na	NR1H4	UHRF1BP1L;SCYL2;NR1H4	NR1H4	SLC17A8	SLC17A8	na	NR1H4	na	na	na	NR1H4	SLC17A8	SCYL2;UHRF1BP1L
rs1536464	nonHDL	12	100836797	C	T	0.455327	-0.0122	0.0015	15.3792	11.578	0.3207	Medium High:NR1H4 | Medium Low:SLC17A8	na	na	NR1H4	NR1H4	SLC17A8	SLC17A8	na	NR1H4	na	na	na	na	NR1H4;SLC17A8	na
rs1536464	TC	12	100836797	C	T	0.459915	-0.0119	0.0012	22.4531	16.6851	0.05269	Medium High:NR1H4 | Medium Low:SLC17A8 SCYL2	na	na	SCYL2;NR1H4	NR1H4	SLC17A8	na	na	NR1H4	na	na	na	na	NR1H4	SCYL2;SLC17A8
rs10860738	HDL	12	101867997	G	A	0.351295	-0.0107	0.0013	15.7305	11.6206	0.06646	Medium Low:SPIC | Low:AC010205.1	na	AC010205.1	na	na	SPIC	SPIC	na	na	na	na	na	na	SPIC	AC010205.1
rs4764883	LDL	12	102806305	C	T	0.314319	0.0108	0.0014	13.9148	11.9978	0.02631	Medium High:IGF1 PMCH | Medium Low:CCDC53 PARPBP DRAM1	na	na	CCDC53;PARPBP	IGF1	IGF1	IGF1;DRAM1	na	PMCH	na	na	na	IGF1	na	CCDC53;DRAM1;PARPBP
rs4764883	TC	12	102806305	C	T	0.319686	0.0087	0.0013	10.6582	7.72926	0.07741	Medium High:IGF1 PMCH | Medium Low:CCDC53 DRAM1 | Low:LINC02456	na	LINC02456	CCDC53	IGF1	IGF1	IGF1;DRAM1	na	PMCH	na	na	na	IGF1	na	CCDC53;DRAM1;LINC02456
rs1196760	LDL	12	105606068	G	C	0.082064	0.0192	0.0024	14.9051	12.3145	0.3388	Medium High:APPL2 KIAA1033	na	na	na	APPL2	APPL2	na	KIAA1033	na	na	na	na	na	APPL2	KIAA1033
rs1196760	nonHDL	12	105606068	G	C	0.08496	0.0206	0.0028	12.7261	9.49949	0.5359	Medium High:APPL2 KIAA1033	na	na	na	APPL2	APPL2	KIAA1033;APPL2	KIAA1033	na	na	na	na	APPL2	KIAA1033	na
rs1196760	TC	12	105606068	G	C	0.082151	0.0185	0.0023	15.0589	12.0354	0.1497	Medium High:KIAA1033 | Medium Low:APPL2	na	na	na	na	APPL2	KIAA1033	KIAA1033	na	na	na	na	na	KIAA1033	APPL2
rs4964188	HDL	12	107100717	C	T	0.533463	-0.0095	0.0013	12.5658	8.8865	0.7933	Medium High:CKAP4 | Medium Low:RP11-144F15.1	na	na	na	CKAP4	RP11-144F15.1	na	na	na	na	na	na	na	na	CKAP4;RP11-144F15.1
rs11113118	logTG	12	107199142	G	A	0.755073	-0.0163	0.0014	30.6029	22.7746	0.9421	Medium Low:RIC8B TCP11L2 POLR3B TMEM263 MTERF2 CRY1	na	na	TCP11L2;POLR3B;RIC8B;TMEM263;MTERF2;CRY1	na	RIC8B	na	na	na	na	na	na	na	RIC8B	CRY1;MTERF2;POLR3B;TCP11L2;TMEM263
rs11114023	HDL	12	109057037	T	A	0.295423	-0.011	0.0014	14.4056	11.2157	0.6075	Medium High:ACACB | Medium Low:CORO1C TMEM119 SELPLG SSH1 DAO	na	CORO1C	TMEM119;SELPLG;CORO1C;SSH1;DAO	ACACB	CORO1C	SSH1	na	ACACB	na	na	na	CORO1C	SSH1	ACACB;DAO;SELPLG;TMEM119
rs4964736	logTG	12	109100503	C	T	0.657138	-0.0091	0.0013	11.5918	8.7572	0.03872	Medium High:ACACB | Medium Low:CORO1C TMEM119 SELPLG SSH1 DAO	na	na	TMEM119;SELPLG;CORO1C;SSH1;DAO;ACACB	ACACB	CORO1C	SSH1	na	ACACB	na	na	na	na	ACACB;CORO1C;SSH1	DAO;SELPLG;TMEM119
rs4964275	TC	12	109152649	C	T	0.698832	-0.011	0.0013	16.5786	12.104	0.6671	Medium High:ACACB | Medium Low:SSH1 TMEM119 SELPLG CORO1C DAO UNG	na	na	TMEM119;SELPLG;CORO1C;SSH1;DAO;UNG;ACACB	ACACB	SSH1	SSH1;CORO1C	na	ACACB	na	na	na	SSH1	ACACB;CORO1C	DAO;SELPLG;TMEM119;UNG
rs4964750	nonHDL	12	109156737	C	T	0.303746	0.0151	0.0016	20.4182	17.1539	0.3311	Medium High:ACACB | Medium Low:SSH1 TMEM119 SELPLG CORO1C DAO	na	na	TMEM119;SELPLG;CORO1C;SSH1;DAO;ACACB	ACACB	SSH1	CORO1C;SSH1	na	ACACB	na	na	na	SSH1	ACACB;CORO1C	DAO;SELPLG;TMEM119
rs4964756	LDL	12	109171697	T	A	0.685013	-0.013	0.0014	19.7942	17.0823	0.4924	Medium High:ACACB | Medium Low:SSH1 TMEM119 SELPLG CORO1C DAO	na	na	TMEM119;SELPLG;CORO1C;SSH1;DAO	ACACB	SSH1	CORO1C;SSH1	na	ACACB	na	na	na	SSH1	CORO1C	ACACB;DAO;SELPLG;TMEM119
rs12316300	logTG	12	109709680	G	T	0.803593	0.0174	0.0016	26.8191	23.009	0.1534	High:ACACB | Medium High:UBE3B | Medium Low: SSH1 DAO FOXN4	na	na	SSH1;DAO;ACACB;FOXN4	ACACB	ACACB	ACACB	ACACB	ACACB;UBE3B	na	ACACB	na	na	na	DAO;FOXN4;SSH1
rs10850141	nonHDL	12	109876128	C	T	0.692909	-0.0111	0.0016	11.3989	9.60003	0.01105	Medium High:ACACB UBE3B | Medium Low:MYO1H MMAB FOXN4 KCTD10 MVK	na	MMAB	ACACB;FOXN4;KCTD10;UBE3B;MMAB;MVK	ACACB	MYO1H	MVK;MMAB;UBE3B;KCTD10	ACACB	ACACB;UBE3B	na	na	na	ACACB;MMAB	KCTD10;MVK;UBE3B	FOXN4;MYO1H
rs1543896	HDL	12	109920071	G	T	0.479673	-0.0286	0.0012	124.822	101.536	0.2426	Medium High:ACACB UBE3B KCTD10 | Medium Low:MMAB	na	na	UBE3B;MMAB	ACACB	UBE3B	UBE3B;KCTD10;MMAB	UBE3B;KCTD10	ACACB;UBE3B	na	na	UBE3B	na	KCTD10;MMAB	ACACB
rs7953014	TC	12	109998097	G	A	0.516759	0.0182	0.0012	51.2307	46.0239	0.001186	Medium High:ACACB UBE3B MMAB | Medium Low:UNG FOXN4 MYO1H LINC01486 KCTD10 MVK	na	na	UNG;ACACB;FOXN4;MYO1H;LINC01486;KCTD10;UBE3B;MMAB;MVK	ACACB	MMAB	MMAB;UBE3B;MVK;KCTD10	MMAB	ACACB;UBE3B	na	na	MMAB	na	ACACB;KCTD10;MVK;UBE3B	FOXN4;LINC01486;MYO1H;UNG
rs7134594	LDL	12	110000193	C	T	0.475025	-0.0076	0.0013	8.29837	8.14319	0.008621	Medium High:ACACB UBE3B MMAB KCTD10 | Medium Low:MVK	na	na	UBE3B;MMAB	ACACB	MMAB	MMAB;MVK;UBE3B	MMAB;UBE3B;KCTD10;ACACB	ACACB;UBE3B	na	na	MMAB	UBE3B	ACACB	KCTD10;MVK
rs75295329	HDL	12	111344621	G	T	0.982012	0.0651	0.0064	23.5771	27.3397	0.03471	Medium High:PPP1CC HVCN1 SH2B3 | Medium Low:CCDC63 LINC01405 RP1-46F2.3 CUX2 FAM109A RP3-473L9.4 | Low:ALDH2	na	ALDH2	LINC01405;RP1-46F2.3;CUX2;FAM109A;RP3-473L9.4;SH2B3	PPP1CC	CCDC63	na	HVCN1;SH2B3	PPP1CC	na	na	na	na	SH2B3	ALDH2;CCDC63;CUX2;FAM109A;HVCN1;LINC01405;PPP1CC;RP1-46F2.3;RP3-473L9.4
rs2339718	logTG	12	111702646	G	A	0.292291	-0.0109	0.0014	14.1591	12.3036	0.01288	Medium High:ATXN2 | Medium Low:CUX2 FAM109A RP3-473L9.4 SH2B3 BRAP ACAD10	na	na	CUX2;FAM109A;RP3-473L9.4;SH2B3;ATXN2;BRAP;ACAD10	ATXN2	CUX2	FAM109A	na	ATXN2	na	na	na	na	ATXN2;CUX2;FAM109A	ACAD10;BRAP;RP3-473L9.4;SH2B3
rs3184504	HDL	12	111884608	C	T	0.583252	0.0221	0.0013	64.0856	50.1563	0.9467	Medium High:ALDH2 ATXN2 SH2B3 | Medium Low:LINC01405 RP1-46F2.3 CUX2 FAM109A RP3-473L9.4 BRAP ACAD10 MAPKAPK5-AS1 MAPKAPK5 TMEM116 PTPN11 TRAFD1 | Low:VPS29	na	VPS29	LINC01405;RP1-46F2.3;CUX2;FAM109A;RP3-473L9.4;SH2B3;ATXN2;BRAP;ACAD10;ALDH2;MAPKAPK5-AS1;MAPKAPK5;TMEM116	ALDH2	SH2B3	SH2B3;ALDH2;ATXN2;PTPN11;ACAD10;TRAFD1;FAM109A;MAPKAPK5	SH2B3	ALDH2;ATXN2	na	na	SH2B3	ALDH2	ACAD10;ATXN2;FAM109A;MAPKAPK5	BRAP;CUX2;LINC01405;MAPKAPK5-AS1;PTPN11;RP1-46F2.3;RP3-473L9.4;TMEM116;TRAFD1;VPS29
rs653178	LDL	12	112007756	C	T	0.417226	-0.0236	0.0013	72.9218	60.1918	0.3016	Medium High:ALDH2 ATXN2 SH2B3 | Medium Low:CUX2 FAM109A RP3-473L9.4 BRAP ACAD10 MAPKAPK5-AS1 MAPKAPK5 TMEM116 ERP29 NAA25 PTPN11	na	na	CUX2;FAM109A;RP3-473L9.4;SH2B3;ATXN2;BRAP;ACAD10;ALDH2;MAPKAPK5-AS1;MAPKAPK5;TMEM116;ERP29;NAA25	ALDH2	ATXN2	ACAD10;ALDH2;SH2B3;FAM109A;PTPN11;ATXN2	SH2B3	ALDH2;ATXN2	na	na	na	ALDH2;ATXN2;SH2B3	ACAD10;FAM109A	BRAP;CUX2;ERP29;MAPKAPK5;MAPKAPK5-AS1;NAA25;PTPN11;RP3-473L9.4;TMEM116
rs653178	nonHDL	12	112007756	C	T	0.420312	-0.0202	0.0016	35.8132	29.9703	0.3188	Medium High:ALDH2 ATXN2 SH2B3 | Medium Low:RP3-473L9.4 BRAP ACAD10 MAPKAPK5-AS1 MAPKAPK5 TMEM116 ERP29 NAA25 PTPN11 FAM109A	na	na	RP3-473L9.4;SH2B3;ATXN2;BRAP;ACAD10;ALDH2;MAPKAPK5-AS1;MAPKAPK5;TMEM116;ERP29;NAA25	ALDH2	ATXN2	ACAD10;ALDH2;PTPN11;SH2B3;FAM109A;ATXN2;BRAP;NAA25;MAPKAPK5	SH2B3	ALDH2;ATXN2	na	na	na	ALDH2;ATXN2;SH2B3	ACAD10;BRAP;MAPKAPK5;NAA25	ERP29;FAM109A;MAPKAPK5-AS1;PTPN11;RP3-473L9.4;TMEM116
rs653178	TC	12	112007756	C	T	0.41826	-0.0269	0.0013	94.3912	83.0245	0.2227	Medium High:ALDH2 ATXN2 SH2B3 | Medium Low:CUX2 FAM109A RP3-473L9.4 BRAP ACAD10 MAPKAPK5-AS1 MAPKAPK5 TMEM116 ERP29 NAA25 PTPN11 TRAFD1	na	na	CUX2;FAM109A;RP3-473L9.4;SH2B3;ATXN2;BRAP;ACAD10;ALDH2;MAPKAPK5-AS1;MAPKAPK5;TMEM116;ERP29;NAA25	ALDH2	ATXN2	ACAD10;SH2B3;ALDH2;PTPN11;ATXN2;FAM109A;NAA25;BRAP;TRAFD1;MAPKAPK5	SH2B3	ALDH2;ATXN2	na	na	na	ALDH2;ATXN2;SH2B3	ACAD10;BRAP;FAM109A;MAPKAPK5;NAA25	CUX2;ERP29;MAPKAPK5-AS1;PTPN11;RP3-473L9.4;TMEM116;TRAFD1
rs11066412	LDL	12	113218868	G	A	0.760762	0.0145	0.0016	18.8945	16.2163	0.2125	Medium High:PTPN11 OAS1 | Medium Low:RPH3A HECTD4 RPL6	na	na	HECTD4;RPL6;PTPN11	PTPN11	RPH3A	na	na	OAS1;PTPN11	na	na	na	na	PTPN11	HECTD4;RPH3A;RPL6
rs11066412	TC	12	113218868	G	A	0.768165	0.014	0.0015	19.9889	15.383	0.4248	Medium High:PTPN11 OAS1 OAS2 | Medium Low:RPH3A HECTD4 RPL6	na	na	HECTD4;RPL6;PTPN11	PTPN11	RPH3A	na	OAS2	OAS1;PTPN11	na	na	na	na	PTPN11	HECTD4;OAS2;RPH3A;RPL6
rs2072134	HDL	12	113409176	G	A	0.980383	0.0636	0.0061	24.7254	19.842	0.3597	Medium High:PTPN11 OAS1 | Medium Low:OAS3 | Low:SLC8B1	na	SLC8B1	PTPN11	PTPN11	OAS3	na	na	OAS1;PTPN11	na	na	na	na	PTPN11	OAS3;SLC8B1
rs2516079	TC	12	120859188	G	T	0.323266	0.0105	0.0013	15.1777	13.4133	0.001412	Medium High:ACADS PLA2G1B RNF10 | Medium Low:COX6A1 DYNLL1 CABP1 MLEC RP11-173P15.10 UNC119B SPPL3	na	SPPL3	COX6A1;DYNLL1;CABP1;MLEC;RP11-173P15.10;UNC119B;ACADS;SPPL3	ACADS	COX6A1	na	na	ACADS;PLA2G1B;RNF10	na	na	na	na	ACADS;COX6A1;SPPL3	CABP1;DYNLL1;MLEC;RP11-173P15.10;UNC119B
rs2393792	HDL	12	121406293	G	A	0.526613	0.0144	0.0012	32.4494	22.9432	0.7947	Medium High:MLEC ACADS HNF1A P2RX7 RNF10 | Medium Low:AC079602.1 CABP1 UNC119B SPPL3 C12orf43 OASL CAMKK2	na	na	CABP1;MLEC;UNC119B;ACADS;SPPL3;HNF1A;C12orf43;OASL;CAMKK2	MLEC	AC079602.1	OASL;HNF1A	na	ACADS;HNF1A;P2RX7;RNF10	na	na	na	na	HNF1A;MLEC;OASL	AC079602.1;ACADS;C12orf43;CABP1;CAMKK2;SPPL3;UNC119B
rs1169288	LDL	12	121416650	C	A	0.31789	0.0344	0.0014	132.593	129.227	0.06977	High:HNF1A | Medium High:ACADS P2RX7 RNF10 HNF1A-AS1 | Medium Low: CABP1 MLEC UNC119B SPPL3 C12orf43 OASL CAMKK2	na	na	CABP1;MLEC;UNC119B;ACADS;SPPL3;HNF1A;C12orf43;OASL;CAMKK2	HNF1A	HNF1A	HNF1A	HNF1A-AS1;HNF1A	ACADS;HNF1A;P2RX7;RNF10	na	HNF1A	na	na	na	ACADS;C12orf43;CABP1;CAMKK2;HNF1A-AS1;MLEC;OASL;SPPL3;UNC119B
rs1169288	TC	12	121416650	C	A	0.318063	0.0346	0.0013	155.346	135.595	0.07228	High:HNF1A | Medium High:ACADS P2RX7 RNF10 HNF1A-AS1 | Medium Low: DYNLL1 CABP1 MLEC RP11-173P15.10 UNC119B SPPL3 C12orf43 OASL CAMKK2	na	na	DYNLL1;CABP1;MLEC;RP11-173P15.10;UNC119B;ACADS;SPPL3;HNF1A;C12orf43;OASL;CAMKK2	HNF1A	HNF1A	HNF1A	HNF1A-AS1;HNF1A	ACADS;HNF1A;P2RX7;RNF10	na	HNF1A	na	na	na	ACADS;C12orf43;CABP1;CAMKK2;DYNLL1;HNF1A-AS1;MLEC;OASL;RP11-173P15.10;SPPL3;UNC119B
rs2244608	nonHDL	12	121416988	G	A	0.336079	0.0304	0.0016	79.7682	74.8474	0.3774	High:HNF1A | Medium High:ACADS P2RX7 RNF10 HNF1A-AS1 | Medium Low: CABP1 MLEC UNC119B SPPL3 C12orf43 OASL	na	na	CABP1;MLEC;UNC119B;ACADS;SPPL3;HNF1A;C12orf43;OASL	HNF1A	HNF1A	HNF1A	HNF1A-AS1;HNF1A	ACADS;HNF1A;P2RX7;RNF10	na	HNF1A	na	na	na	ACADS;C12orf43;CABP1;HNF1A-AS1;MLEC;OASL;SPPL3;UNC119B
rs1667583	TC	12	122370206	C	T	0.869292	-0.0114	0.0018	9.61993	7.46635	0.08921	Medium High:MLXIP RP11-87C12.2 PSMD9 HPD RP11-7M8.2 SETD1B DIABLO B3GNT4 LRRC43 RP11-512M8.5 | Medium Low:WDR66 BCL7A	na	na	HPD;PSMD9;WDR66;BCL7A	MLXIP	WDR66	HPD;BCL7A	RP11-87C12.2;PSMD9;HPD;RP11-7M8.2;SETD1B;DIABLO;B3GNT4;LRRC43;RP11-512M8.5;MLXIP	MLXIP	na	na	na	HPD	BCL7A;MLXIP;PSMD9;WDR66	B3GNT4;DIABLO;LRRC43;RP11-512M8.5;RP11-7M8.2;RP11-87C12.2;SETD1B
rs2247139	LDL	12	122380274	G	A	0.867483	-0.012	0.0018	10.5822	7.55062	0.1613	Medium High:TMEM120B MLXIP RP11-87C12.2 PSMD9 HPD RP11-7M8.2 | Medium Low:WDR66 BCL7A	na	na	HPD;PSMD9;WDR66;BCL7A	TMEM120B	WDR66	HPD	RP11-87C12.2;PSMD9;HPD;RP11-7M8.2	MLXIP	na	na	na	HPD	PSMD9;WDR66	BCL7A;RP11-7M8.2;RP11-87C12.2;TMEM120B
rs189392453	HDL	12	122381427	C	A	0.939565	0.0182	0.003	8.88408	8.28003	0.02281	Medium High:MLXIP | Medium Low:WDR66 HPD PSMD9 BCL7A SETD1B RHOF	na	na	HPD;PSMD9;WDR66;BCL7A	MLXIP	WDR66	SETD1B;HPD;BCL7A;RHOF	na	MLXIP	na	na	na	na	BCL7A;HPD;WDR66	MLXIP;PSMD9;RHOF;SETD1B
rs12369179	HDL	12	122963550	C	T	0.923315	0.0298	0.0024	34.6732	30.6223	0.002046	Medium High:MLXIP HCAR1 HCAR2 HCAR3 | Medium Low:ZCCHC8 BCL7A ABCB9 OGFOD2 RSRC2 CLIP1 | Low:RHOF	na	HCAR3;RHOF	BCL7A;ABCB9;OGFOD2	MLXIP	ZCCHC8	RSRC2;ZCCHC8;CLIP1	na	HCAR1;HCAR2;HCAR3;MLXIP	na	na	na	na	ZCCHC8	ABCB9;BCL7A;CLIP1;HCAR3;MLXIP;OGFOD2;RHOF;RSRC2
rs488635	logTG	12	123203258	G	T	0.234169	-0.0145	0.0015	21.3791	18.3481	0.02551	Medium High:PITPNM2 HCAR1 HCAR2 HCAR3 | Medium Low:RP11-324E6.6 ABCB9 OGFOD2 ARL6IP4 MPHOSPH9 | Low:RHOF	na	RHOF;HCAR3	RP11-324E6.6;HCAR2;HCAR3;HCAR1;ABCB9;OGFOD2;ARL6IP4;PITPNM2;MPHOSPH9	PITPNM2	HCAR1	HCAR1	na	HCAR1;HCAR2;HCAR3	na	na	na	HCAR1	HCAR3;PITPNM2	ABCB9;ARL6IP4;HCAR2;MPHOSPH9;OGFOD2;RHOF;RP11-324E6.6
rs12366872	HDL	12	123804721	G	C	0.886327	-0.0419	0.0019	107.045	86.6196	0.2238	Medium High:ARL6IP4 RP11-282O18.7 CDK2AP1 MPHOSPH9 | Medium Low:SBNO1 ABCB9 OGFOD2 PITPNM2 C12orf65 RP13-942N8.1 SETD8 DNAH10	na	na	ABCB9;OGFOD2;PITPNM2;C12orf65;CDK2AP1;SBNO1;RP13-942N8.1;SETD8;DNAH10	ARL6IP4	SBNO1	SETD8;SBNO1	RP11-282O18.7;CDK2AP1;MPHOSPH9	na	na	na	na	SBNO1	CDK2AP1;SETD8	ABCB9;ARL6IP4;C12orf65;DNAH10;MPHOSPH9;OGFOD2;PITPNM2;RP11-282O18.7;RP13-942N8.1
rs7312145	nonHDL	12	123825339	G	A	0.881626	-0.0171	0.0023	12.9799	9.4762	0.3567	Medium High:HIP1R RP11-282O18.7 CDK2AP1 DNAH10 | Medium Low:SBNO1 SETD8 TMED2 TCTN2 ATP6V0A2	na	na	CDK2AP1;SBNO1;SETD8;TMED2;TCTN2;ATP6V0A2;DNAH10	HIP1R	SBNO1	SETD8;SBNO1	RP11-282O18.7;CDK2AP1;DNAH10	na	na	na	na	SBNO1	CDK2AP1;DNAH10;SETD8	ATP6V0A2;HIP1R;RP11-282O18.7;TCTN2;TMED2
rs7312145	TC	12	123825339	G	A	0.884117	-0.0308	0.0019	58.3717	51.0715	0.1816	Medium High:HIP1R RP11-282O18.7 CDK2AP1 | Medium Low:SBNO1 VPS37B ABCB9 OGFOD2 ARL6IP4 PITPNM2 MPHOSPH9 C12orf65 RP13-942N8.1 SETD8 TMED2	na	CDK2AP1	HIP1R;VPS37B;ABCB9;OGFOD2;ARL6IP4;PITPNM2;MPHOSPH9;C12orf65;CDK2AP1;SBNO1;RP13-942N8.1;SETD8;TMED2	HIP1R	SBNO1	SETD8;SBNO1	RP11-282O18.7;CDK2AP1	na	na	na	na	CDK2AP1;SBNO1	HIP1R;SETD8	ABCB9;ARL6IP4;C12orf65;MPHOSPH9;OGFOD2;PITPNM2;RP11-282O18.7;RP13-942N8.1;TMED2;VPS37B
rs28461471	LDL	12	123856974	G	A	0.112829	0.021	0.0021	22.817	17.3232	0.8954	Medium High:ARL6IP4 | Medium Low:SBNO1 ABCB9 OGFOD2 PITPNM2 C12orf65 CDK2AP1 RP13-942N8.1 SETD8 TMED2 DNAH10	na	na	ABCB9;OGFOD2;PITPNM2;C12orf65;CDK2AP1;SBNO1;RP13-942N8.1;SETD8;TMED2;DNAH10	ARL6IP4	SBNO1	SETD8;SBNO1	na	na	na	na	na	SBNO1	SETD8	ABCB9;ARL6IP4;C12orf65;CDK2AP1;DNAH10;OGFOD2;PITPNM2;RP13-942N8.1;TMED2
rs28577594	logTG	12	123895906	G	C	0.326437	-0.0089	0.0014	9.6871	9.49863	0.0004917	Medium High:PITPNM2 | Medium Low:SETD8 ABCB9 OGFOD2 ARL6IP4 MPHOSPH9 C12orf65 CDK2AP1 SBNO1 RILPL1 TMED2 DDX55 EIF2B1 GTF2H3 TCTN2 ATP6V0A2 DNAH10	na	na	ABCB9;OGFOD2;ARL6IP4;PITPNM2;MPHOSPH9;C12orf65;CDK2AP1;SBNO1;SETD8;RILPL1;TMED2;DDX55;EIF2B1;GTF2H3;TCTN2;ATP6V0A2;DNAH10	PITPNM2	SETD8	SETD8;SBNO1;PITPNM2	na	na	na	na	na	PITPNM2;SETD8	SBNO1	ABCB9;ARL6IP4;ATP6V0A2;C12orf65;CDK2AP1;DDX55;DNAH10;EIF2B1;GTF2H3;MPHOSPH9;OGFOD2;RILPL1;TCTN2;TMED2
rs7133378	HDL	12	124409502	G	A	0.678959	-0.0298	0.0013	115.563	100.166	1.5e-07	Medium High:NCOR2 ZNF664 | Medium Low:DNAH10 CCDC92 DNAH10OS FAM101A RP11-214K3.24	na	DNAH10OS;DNAH10	DNAH10;CCDC92;DNAH10OS;ZNF664;FAM101A;RP11-214K3.24	NCOR2	DNAH10	na	na	ZNF664	na	na	na	DNAH10	DNAH10OS	CCDC92;FAM101A;NCOR2;RP11-214K3.24;ZNF664
rs7133378	nonHDL	12	124409502	G	A	0.692269	0.0167	0.0016	24.7769	20.1999	0.2939	Medium High:NCOR2 ZNF664 DNAH10 DNAH10OS RP11-380L11.3 CCDC92 | Medium Low:TMED2 TCTN2 ATP6V0A2 FAM101A RP11-214K3.24	na	na	TMED2;TCTN2;ATP6V0A2;DNAH10;CCDC92;DNAH10OS;ZNF664;FAM101A;RP11-214K3.24	NCOR2	DNAH10	ZNF664	DNAH10;DNAH10OS;RP11-380L11.3;CCDC92	ZNF664	na	na	na	DNAH10	CCDC92;DNAH10OS;ZNF664	ATP6V0A2;FAM101A;NCOR2;RP11-214K3.24;RP11-380L11.3;TCTN2;TMED2
rs12303671	logTG	12	124492610	G	T	0.333479	-0.0227	0.0013	67.5509	61.518	1.85e-08	Medium High:NCOR2 ZNF664 DNAH10 DNAH10OS RP11-380L11.3 CCDC92 | Medium Low: RILPL1 TMED2 DDX55 EIF2B1 GTF2H3 TCTN2 ATP6V0A2 FAM101A RP11-214K3.24	na	na	RILPL1;TMED2;DDX55;EIF2B1;GTF2H3;TCTN2;ATP6V0A2;DNAH10;CCDC92;DNAH10OS;ZNF664;FAM101A;RP11-214K3.24	NCOR2	ZNF664	na	DNAH10;DNAH10OS;RP11-380L11.3;CCDC92	ZNF664	na	na	na	na	CCDC92;DNAH10;DNAH10OS;ZNF664	ATP6V0A2;DDX55;EIF2B1;FAM101A;GTF2H3;NCOR2;RILPL1;RP11-214K3.24;RP11-380L11.3;TCTN2;TMED2
rs1716393	LDL	12	124560456	G	T	0.410263	-0.0087	0.0013	10.6582	10.6275	0.004315	Medium High:NCOR2 ZNF664 | Medium Low:FAM101A TMED2 DNAH10 CCDC92 DNAH10OS RP11-214K3.24	na	na	TMED2;DNAH10;CCDC92;DNAH10OS;ZNF664;FAM101A;RP11-214K3.24	NCOR2	FAM101A	na	na	ZNF664	na	na	na	na	FAM101A	CCDC92;DNAH10;DNAH10OS;NCOR2;RP11-214K3.24;TMED2;ZNF664
rs921919	TC	12	125265201	G	A	0.392546	0.0187	0.0013	46.1895	35.4992	0.7719	High:SCARB1 | Medium High:UBC TMEM132B | Medium Low:NCOR2	SCARB1	na	NCOR2;SCARB1	UBC	SCARB1	SCARB1	SCARB1	SCARB1;TMEM132B	na	na	SCARB1	na	na	NCOR2;UBC
rs10846744	LDL	12	125312425	G	C	0.79403	-0.0203	0.0017	32.1415	29.6274	0.007074	High:SCARB1 | Medium High:UBC TMEM132B	SCARB1	SCARB1	na	UBC	SCARB1	SCARB1	na	SCARB1;TMEM132B	na	na	na	SCARB1	na	UBC
rs10846744	logTG	12	125312425	G	C	0.793709	-0.0186	0.0017	27.1352	23.6599	0.1844	High:SCARB1 | Medium High:UBC TMEM132B	SCARB1	SCARB1	SCARB1	UBC	SCARB1	SCARB1	na	SCARB1;TMEM132B	na	na	SCARB1	na	na	UBC
rs10846744	nonHDL	12	125312425	G	C	0.795635	-0.0279	0.002	43.5022	38.9433	0.1077	High:SCARB1 | Medium High:UBC TMEM132B	SCARB1	SCARB1	SCARB1	UBC	SCARB1	SCARB1	na	SCARB1;TMEM132B	na	na	SCARB1	na	na	UBC
rs61941677	HDL	12	125325010	G	C	0.117599	-0.0591	0.002	191.183	172.174	2.33e-06	High:SCARB1 | Medium High:UBC TMEM132B	SCARB1	SCARB1	na	UBC	SCARB1	SCARB1	SCARB1	SCARB1;TMEM132B	na	na	SCARB1	na	na	UBC
rs73486469	LDL	12	133065832	G	A	0.129821	0.0158	0.002	14.5545	13.0734	0.07956	Medium High:FBRSL1 | Medium Low:GOLGA3 | Low:AC131212.2 AC131212.3	na	FBRSL1;AC131212.2;AC131212.3	FBRSL1;GOLGA3	FBRSL1	FBRSL1	na	na	na	na	na	FBRSL1	na	na	AC131212.2;AC131212.3;GOLGA3
rs73486469	TC	12	133065832	G	A	0.124896	0.0183	0.0019	21.2305	18.2813	0.0385	Medium High:FBRSL1 | Medium Low:GOLGA3 | Low:AC131212.3 AC131212.2	na	FBRSL1;AC131212.3;AC131212.2	FBRSL1;GOLGA3	FBRSL1	FBRSL1	na	na	na	na	na	FBRSL1	na	na	AC131212.2;AC131212.3;GOLGA3
rs78644250	nonHDL	12	133140329	G	C	0.165475	0.0204	0.0025	15.4749	13.1679	0.3533	Medium High:GOLGA3 | Medium Low:FBRSL1 | Low:AC131212.2 AC131212.3	na	AC131212.2;FBRSL1;AC131212.3	FBRSL1	GOLGA3	FBRSL1	na	na	na	na	na	na	FBRSL1	na	AC131212.2;AC131212.3;GOLGA3
rs2737700	logTG	13	23908034	G	A	0.424591	-0.0109	0.0013	16.2934	13.9976	0.02978	Medium Low:SACS SGCG	na	SACS	SACS	na	SACS	SGCG	na	na	na	na	na	SACS	na	SGCG
rs76428106	TC	13	28604007	C	T	0.0123081	-0.0531	0.0065	15.5081	11.3233	0.8304	Medium High:PAN3 | Medium Low:FLT3	na	na	FLT3	PAN3	FLT3	PAN3	na	na	na	na	na	na	FLT3;PAN3	na
rs4397962	HDL	13	28687084	C	T	0.262909	-0.0125	0.0014	18.365	14.4933	0.009351	Medium High:FLT1 | Medium Low:FLT3 ATP5EP2	na	na	ATP5EP2;FLT3	FLT1	FLT3	na	na	na	na	na	na	na	FLT3	ATP5EP2;FLT1
rs1340819	logTG	13	29145323	C	A	0.324327	-0.0094	0.0013	12.3185	10.065	0.01024	Medium High:FLT1	na	na	na	FLT1	FLT1	FLT1	na	na	na	na	na	FLT1	na	na
rs398098735	logTG	13	31001091	AT	A	0.626776	0.0111	0.0014	14.6543	12.9218	0.03379	Medium High:ALOX5AP | Medium Low:HMGB1 LINC01058 UBE2L5P | Low:UBE2L5	na	UBE2L5;LINC01058	LINC01058;UBE2L5P;HMGB1	na	HMGB1	na	na	ALOX5AP	na	na	na	na	HMGB1;LINC01058	UBE2L5;UBE2L5P
rs4769036	TC	13	31005142	C	T	0.614805	0.0087	0.0012	12.3801	9.56939	0.1098	Medium High:ALOX5AP | Medium Low:HMGB1 LINC00426 LINC01058 UBE2L5P | Low:UBE2L5	na	LINC01058;UBE2L5	LINC00426;LINC01058;UBE2L5P	na	HMGB1	na	na	ALOX5AP	na	na	na	na	LINC01058	HMGB1;LINC00426;UBE2L5;UBE2L5P
rs5026917	nonHDL	13	31010795	C	A	0.388239	-0.013	0.0015	17.3517	12.0864	0.9278	Medium High:ALOX5AP | Medium Low:HMGB1 LINC01058 UBE2L5P | Low:UBE2L5	na	UBE2L5	LINC01058;UBE2L5P;HMGB1	na	HMGB1	na	na	ALOX5AP	na	na	na	na	HMGB1	LINC01058;UBE2L5;UBE2L5P
rs12868611	TC	13	32444439	C	T	0.326283	-0.0097	0.0013	13.0679	10.3387	0.1926	Medium High:BRCA2 RXFP2	na	na	BRCA2	BRCA2	RXFP2	na	na	RXFP2	na	na	na	na	BRCA2	RXFP2
rs7997102	LDL	13	32445660	C	T	0.322023	-0.0096	0.0013	12.8156	9.48836	0.07665	Medium High:RXFP2 | Medium Low: BRCA2	na	na	BRCA2	na	RXFP2	na	na	RXFP2	na	na	na	na	na	BRCA2;RXFP2
rs368213791	LDL	13	32976656	GC	G	0.529809	0.0244	0.0014	67.3003	61.6939	0.02854	Medium Low:N4BP2L1 BRCA2 N4BP2L2 PDS5B RP11-380B4.3	na	na	BRCA2;N4BP2L1;N4BP2L2;PDS5B;RP11-380B4.3	na	N4BP2L1	na	na	na	na	na	na	na	N4BP2L1	BRCA2;N4BP2L2;PDS5B;RP11-380B4.3
rs368213791	nonHDL	13	32976656	GC	G	0.525001	0.026	0.0016	58.651	51.468	0.04475	Medium High:BRCA2 | Medium Low:N4BP2L1 ZAR1L N4BP2L2 PDS5B RP11-380B4.3	na	na	ZAR1L;BRCA2;N4BP2L1;N4BP2L2;PDS5B;RP11-380B4.3	BRCA2	N4BP2L1	na	na	na	na	na	na	na	BRCA2;N4BP2L1	N4BP2L2;PDS5B;RP11-380B4.3;ZAR1L
rs368213791	TC	13	32976656	GC	G	0.529056	0.0208	0.0013	56.8936	47.8222	0.06088	Medium High:BRCA2 | Medium Low:N4BP2L1 N4BP2L2 PDS5B RP11-380B4.3	na	na	BRCA2;N4BP2L1;N4BP2L2;PDS5B;RP11-380B4.3	BRCA2	N4BP2L1	na	na	na	na	na	na	na	BRCA2;N4BP2L1	N4BP2L2;PDS5B;RP11-380B4.3
rs17532371	HDL	13	41635301	G	C	0.0652393	-0.0239	0.0026	19.4151	16.3358	0.05624	Medium High:FOXO1 | Medium Low:ELF1 SLC25A15 WBP4	na	WBP4	SLC25A15;ELF1;WBP4	FOXO1	ELF1	ELF1	na	FOXO1	na	na	na	ELF1	WBP4	FOXO1;SLC25A15
rs17532371	LDL	13	41635301	G	C	0.0655259	-0.0199	0.0026	13.7098	10.1393	0.319	Medium High:FOXO1 | Medium Low:ELF1 SLC25A15 WBP4	na	WBP4	SLC25A15;ELF1;WBP4	na	ELF1	ELF1	na	FOXO1	na	na	na	ELF1	WBP4	SLC25A15
rs17532371	TC	13	41635301	G	C	0.0655735	-0.0276	0.0025	27.6108	21.6296	0.4994	Medium High:FOXO1 | Medium Low:ELF1 SLC25A15 WBP4	na	WBP4	SLC25A15;ELF1;WBP4	FOXO1	ELF1	ELF1	na	FOXO1	na	na	na	ELF1	WBP4	FOXO1;SLC25A15
rs73179655	HDL	13	45492138	G	T	0.970592	-0.0252	0.0039	9.98446	8.15506	0.01655	Medium High:TSC22D1 | Medium Low:NUFIP1	na	NUFIP1	na	TSC22D1	NUFIP1	NUFIP1	na	na	na	na	na	NUFIP1	na	TSC22D1
rs138358301	logTG	13	45970147	G	A	0.00445083	0.0686	0.0102	10.757	7.84188	0.7426	Medium High:RCN1P2 SLC25A30 TPT1-AS1	na	na	na	na	SLC25A30	na	RCN1P2;SLC25A30;TPT1-AS1	na	na	na	na	na	SLC25A30	RCN1P2;TPT1-AS1
rs11386165	TC	13	50048401	C	CA	0.875062	-0.013	0.002	10.0952	9.81171	0.008286	Medium High:FNDC3A PHF11 | Medium Low:SETDB2 CAB39L	na	na	CAB39L;SETDB2;PHF11	FNDC3A	SETDB2	na	na	PHF11	na	na	na	na	SETDB2	CAB39L;FNDC3A;PHF11
rs9535255	LDL	13	50104386	G	A	0.510543	-0.0083	0.0013	9.7649	8.35066	0.0493	Medium High:PHF11 TRIM13 CDADC1 | Medium Low: SETDB2	na	na	SETDB2;PHF11	na	PHF11	na	CDADC1	PHF11;TRIM13	na	na	na	na	PHF11	CDADC1;SETDB2
rs41284816	logTG	13	50655989	G	T	0.980004	0.0502	0.0048	24.8723	19.6717	0.7939	Medium High:TRIM13 | Medium Low:DLEU1 EBPL	na	na	EBPL;TRIM13;DLEU1	na	DLEU1	DLEU1	na	TRIM13	na	na	na	DLEU1	na	EBPL;TRIM13
rs41284816	nonHDL	13	50655989	G	T	0.979601	0.0431	0.0057	13.3993	10.8308	0.4882	Medium High:TRIM13 | Medium Low:DLEU1 KPNA3 EBPL KPNA3-IT1	na	na	DLEU1	na	DLEU1	KPNA3;EBPL;KPNA3-IT1	na	TRIM13	na	na	na	na	DLEU1	EBPL;KPNA3;KPNA3-IT1
rs2812208	HDL	13	50707087	G	C	0.978753	-0.032	0.0046	11.4575	7.67985	0.3695	Medium High:TRIM13 | Medium Low:DLEU1 KPNA3	na	na	DLEU1	na	DLEU1	DLEU1;KPNA3	na	TRIM13	na	na	na	DLEU1	na	KPNA3
rs1239707	TC	13	51151633	G	A	0.404129	-0.0089	0.0012	12.9204	9.20608	0.156	Medium Low:DLEU1	na	na	DLEU1	na	DLEU1	na	na	na	na	na	na	na	DLEU1	na
rs558003	logTG	13	51172963	G	A	0.894776	0.0165	0.0021	14.4056	11.1189	0.1861	Medium Low:DLEU1	na	na	DLEU1	na	DLEU1	DLEU1	na	na	na	na	na	DLEU1	na	na
rs797482	HDL	13	51214613	G	A	0.873196	-0.0167	0.0018	19.7618	14.6149	0.3251	Medium Low:DLEU1 KPNA3 | Low:EBPL	na	EBPL	DLEU1	na	DLEU1	DLEU1;KPNA3	na	na	na	na	na	DLEU1	na	EBPL;KPNA3
rs12428841	HDL	13	58391491	C	T	0.256691	-0.0101	0.0014	12.2659	8.98663	0.315	Medium Low:PCDH17	na	na	na	na	PCDH17	na	na	na	na	na	na	na	na	PCDH17
rs4885160	LDL	13	74748606	G	A	0.495138	-0.0097	0.0013	13.0679	9.02468	0.3664	Medium High:KLF12	na	na	na	na	KLF12	na	na	KLF12	na	na	na	na	na	KLF12
rs4885160	nonHDL	13	74748606	G	A	0.469151	-0.0109	0.0015	12.4336	7.9129	0.9013	Medium High:KLF12	na	na	na	na	KLF12	na	na	KLF12	na	na	na	na	na	KLF12
rs4885160	TC	13	74748606	G	A	0.486393	-0.0119	0.0013	19.2601	15.7021	0.2131	Medium High:KLF12	na	na	na	na	KLF12	na	na	KLF12	na	na	na	na	na	KLF12
rs7322453	LDL	13	95226210	G	C	0.730562	-0.0134	0.0015	18.3837	14.6637	0.3292	Medium High:ABCC4 | Medium Low:TGDS GPR180 SOX21	na	SOX21;TGDS	TGDS;GPR180;SOX21	na	TGDS	na	na	ABCC4	na	na	na	TGDS	SOX21	GPR180
rs6492721	logTG	13	95258944	C	T	0.651395	-0.018	0.0013	42.8722	34.9231	0.165	Medium High:GPC6 ABCC4 | Medium Low:GPR180 DCT TGDS SOX21	na	TGDS;GPR180	DCT;TGDS;GPR180;SOX21	GPC6	GPR180	na	na	ABCC4	na	na	na	GPR180	TGDS	DCT;GPC6;SOX21
rs200748895	HDL	13	108960380	TGCTG	T	0.979017	0.0435	0.0053	15.6464	11.6717	0.5164	Medium High:ABHD13 | Medium Low:TNFSF13B	na	na	na	na	TNFSF13B	na	na	ABHD13	na	na	na	na	na	TNFSF13B
rs754205	TC	13	110411642	C	A	0.404058	0.0079	0.0012	10.3372	7.50704	0.1383	Medium High:IRS2 COL4A1 LINC00396	na	na	COL4A1	na	IRS2	na	COL4A1;LINC00396;IRS2	IRS2	na	na	na	na	COL4A1;IRS2	LINC00396
rs9521732	nonHDL	13	111033821	C	A	0.604376	0.0161	0.0015	26.1488	20.8282	0.241	Medium High:COL4A2	na	na	na	COL4A2	COL4A2	na	na	na	na	na	na	na	COL4A2	na
rs9521732	TC	13	111033821	C	A	0.601877	0.0142	0.0012	31.5809	24.6164	0.1169	Medium High:RAB20 | Medium Low:COL4A2 COL4A1	na	na	COL4A1;COL4A2	RAB20	COL4A2	na	na	na	na	na	na	na	COL4A2	COL4A1;RAB20
rs75345389	logTG	13	111038379	C	T	0.256728	-0.0101	0.0015	10.7804	7.70342	0.3991	Medium High:ING1 | Medium Low:COL4A2	na	na	na	ING1	COL4A2	na	na	na	na	na	na	na	na	COL4A2;ING1
rs4771674	LDL	13	111039070	G	A	0.596365	0.0151	0.0013	30.4631	25.7005	0.02646	Medium High:COL4A2 | Medium Low:COL4A1	na	na	COL4A1;COL4A2	COL4A2	COL4A2	na	na	na	na	na	na	COL4A2	na	COL4A1
rs9604045	HDL	13	113927208	G	T	0.721993	-0.0163	0.0017	21.0477	17.2593	0.6205	Medium High:CUL4A ATP11A | Medium Low: ATP4B GRK1 LAMP1	na	LAMP1	ATP4B;GRK1	CUL4A	CUL4A	LAMP1	na	ATP11A	na	na	na	na	CUL4A;LAMP1	ATP4B;GRK1
rs9604045	TC	13	113927208	G	T	0.723184	-0.0138	0.0016	17.1932	12.6535	0.3641	Medium High:F10 ATP11A | Medium Low:CUL4A LAMP1 TFDP1 ATP4B GRK1 | Low:TMEM255B GAS6-AS1	na	LAMP1;TMEM255B;GAS6-AS1	LAMP1;TFDP1;ATP4B;GRK1	F10	CUL4A	LAMP1	na	ATP11A	na	na	na	LAMP1	na	ATP4B;CUL4A;F10;GAS6-AS1;GRK1;TFDP1;TMEM255B
rs6602909	LDL	13	114551993	C	T	0.357487	0.0216	0.0014	52.9781	48.7947	0.1922	Medium High:GAS6 RASA3 | Medium Low:ATP4B GRK1 TMEM255B GAS6-AS2 LINC00452 LINC00565 | Low:GAS6-AS1	na	GAS6-AS1;GAS6	ATP4B;GRK1;TMEM255B;GAS6;GAS6-AS2;LINC00452;LINC00565;RASA3	GAS6	GAS6	na	na	RASA3	na	na	GAS6	na	na	ATP4B;GAS6-AS1;GAS6-AS2;GRK1;LINC00452;LINC00565;RASA3;TMEM255B
rs6602909	logTG	13	114551993	C	T	0.357397	0.0256	0.0013	85.6003	70.7768	0.2811	High:GAS6 | Medium High:DCUN1D2 RASA3 | Medium Low: TMCO3 TFDP1 ATP4B GRK1 TMEM255B GAS6-AS2 LINC00452 LINC00565 | Low:GAS6-AS1	na	GAS6-AS1;GAS6	DCUN1D2;TMCO3;TFDP1;ATP4B;GRK1;TMEM255B;GAS6;GAS6-AS2;LINC00452;LINC00565;RASA3	DCUN1D2	GAS6	GAS6	GAS6	RASA3	na	GAS6	na	na	DCUN1D2	ATP4B;GAS6-AS1;GAS6-AS2;GRK1;LINC00452;LINC00565;RASA3;TFDP1;TMCO3;TMEM255B
rs6602909	nonHDL	13	114551993	C	T	0.342403	0.0296	0.0016	75.6851	65.919	0.3872	Medium High:GAS6 RASA3 | Medium Low:TFDP1 ATP4B GRK1 TMEM255B GAS6-AS2 LINC00452 LINC00565 | Low:GAS6-AS1	na	GAS6;GAS6-AS1	TFDP1;ATP4B;GRK1;TMEM255B;GAS6;GAS6-AS2;LINC00452;LINC00565;RASA3	GAS6	GAS6	na	na	RASA3	na	na	GAS6	na	na	ATP4B;GAS6-AS1;GAS6-AS2;GRK1;LINC00452;LINC00565;RASA3;TFDP1;TMEM255B
rs6602909	TC	13	114551993	C	T	0.354988	0.0264	0.0013	90.9588	80.424	0.8275	Medium High:GAS6 RASA3 | Medium Low:TFDP1 ATP4B GRK1 TMEM255B GAS6-AS2 LINC00452 LINC00565 | Low:GAS6-AS1	na	GAS6-AS1;GAS6	TFDP1;ATP4B;GRK1;TMEM255B;GAS6;GAS6-AS2;LINC00452;LINC00565;RASA3	GAS6	GAS6	na	na	RASA3	na	na	GAS6	na	na	ATP4B;GAS6-AS1;GAS6-AS2;GRK1;LINC00452;LINC00565;RASA3;TFDP1;TMEM255B
rs1998848	LDL	14	21492229	G	A	0.984014	0.0375	0.0053	11.827	7.85178	0.5424	Medium High:ANG CHD8 TPPP2 NDRG2 AL161668.5 SALL2 AE000658.22 SNORD8 SNORD9 ARHGEF40 OR5AU1 TOX4 RAB2B	na	na	na	ANG	NDRG2	na	TPPP2;NDRG2;AL161668.5;SALL2;AE000658.22;SNORD8;SNORD9;CHD8;ARHGEF40;OR5AU1;TOX4;RAB2B	CHD8	na	na	na	na	NDRG2	AE000658.22;AL161668.5;ANG;ARHGEF40;CHD8;OR5AU1;RAB2B;SALL2;SNORD8;SNORD9;TOX4;TPPP2
rs1998848	TC	14	21492229	G	A	0.980528	0.0364	0.0046	14.6	10.1428	0.3857	Medium High:CHD8 ZNF219 | Medium Low:NDRG2	na	na	na	CHD8	NDRG2	na	ZNF219	CHD8	na	na	na	na	na	CHD8;NDRG2;ZNF219
rs34210072	logTG	14	23685442	G	A	0.822144	0.0107	0.0017	9.50983	8.73137	0.004554	Medium High:PABPN1 DHRS2 | Medium Low:C14orf164 HOMEZ | Low:PCK2	na	HOMEZ;PCK2	HOMEZ	PABPN1	C14orf164	na	na	DHRS2	na	na	na	na	HOMEZ	C14orf164;PABPN1;PCK2
rs79873985	logTG	14	24560159	G	A	0.0142712	-0.0371	0.0058	9.79881	7.84487	0.9993	Medium High:PCK2 CIDEB DCAF11 DHRS2 NFATC4 NRL LRRC16B FITM1 | Medium Low:DHRS1 TGM1 TSSK4 ADCY4 LTB4R	na	na	PCK2	PCK2	NRL	DCAF11;PCK2;CIDEB;DHRS1;TGM1;TSSK4;ADCY4;LTB4R	NRL;PCK2;LRRC16B;FITM1	CIDEB;DCAF11;DHRS2;NFATC4	na	na	PCK2	na	NRL	ADCY4;CIDEB;DCAF11;DHRS1;FITM1;LRRC16B;LTB4R;TGM1;TSSK4
rs11621792	LDL	14	24871926	C	T	0.596708	-0.0224	0.0013	65.8067	54.2505	0.03818	Medium High:PCK2 CIDEB DCAF11 NFATC4 ADCY4 | Medium Low:NYNRIN RABGGTA LTB4R CBLN3 KHNYN	na	NYNRIN	RABGGTA;LTB4R;ADCY4;NFATC4;NYNRIN;CBLN3;KHNYN	PCK2	NYNRIN	na	ADCY4	CIDEB;DCAF11;NFATC4	na	na	na	NYNRIN	ADCY4	CBLN3;KHNYN;LTB4R;NFATC4;PCK2;RABGGTA
rs11621792	TC	14	24871926	C	T	0.608795	-0.0213	0.0013	59.6085	51.9679	0.02066	Medium High:PCK2 CIDEB DCAF11 NFATC4 | Medium Low:NYNRIN RNF31 IRF9 REC8 IPO4 TSSK4 CHMP4A MDP1 RABGGTA DHRS1 NOP9 LTB4R2 LTB4R ADCY4 RIPK3 CBLN3 KHNYN	na	NYNRIN	RNF31;IRF9;REC8;IPO4;TSSK4;CHMP4A;MDP1;RABGGTA;DHRS1;NOP9;LTB4R2;LTB4R;ADCY4;RIPK3;NFATC4;NYNRIN;CBLN3;KHNYN	PCK2	NYNRIN	na	na	CIDEB;DCAF11;NFATC4	na	na	na	NYNRIN	na	ADCY4;CBLN3;CHMP4A;DHRS1;IPO4;IRF9;KHNYN;LTB4R;LTB4R2;MDP1;NFATC4;NOP9;PCK2;RABGGTA;REC8;RIPK3;RNF31;TSSK4
rs6573778	nonHDL	14	24872209	C	T	0.57107	-0.0228	0.0016	45.3484	40.5895	0.1955	Medium High:IPO4 CIDEB DCAF11 NFATC4 ADCY4 | Medium Low:NYNRIN CBLN3 KHNYN	na	NYNRIN	ADCY4;NFATC4;NYNRIN;CBLN3;KHNYN	IPO4	NYNRIN	NYNRIN	ADCY4	CIDEB;DCAF11;NFATC4	na	na	NYNRIN	na	ADCY4	CBLN3;IPO4;KHNYN;NFATC4
rs139262716	nonHDL	14	31725111	G	A	0.96556	0.0369	0.0041	18.6464	15.272	0.1901	Medium High:HECTD1 NUBPL | Medium Low:HEATR5A	na	na	HEATR5A	HECTD1	HEATR5A	na	na	NUBPL	na	na	na	na	HEATR5A	HECTD1
rs138804630	TC	14	31727404	GT	G	0.0372	-0.0314	0.0035	18.5336	14.4523	0.06523	Medium High:HECTD1 NUBPL | Medium Low:HEATR5A	na	na	na	HECTD1	HEATR5A	na	na	NUBPL	na	na	na	na	na	HEATR5A;HECTD1
rs11845699	LDL	14	31735087	G	T	0.940826	0.0196	0.0029	10.856	12.1012	1.43e-05	Medium High:HECTD1 NUBPL | Medium Low:HEATR5A	na	na	na	HECTD1	HEATR5A	na	na	NUBPL	na	na	na	na	na	HEATR5A;HECTD1
rs1955512	HDL	14	33175822	G	A	0.411459	-0.0096	0.0013	12.8156	8.80878	0.6792	Medium Low:AKAP6	na	na	na	na	AKAP6	na	na	na	na	na	na	na	na	AKAP6
rs11846704	LDL	14	35186694	C	T	0.679541	0.0112	0.0014	14.9051	13.5603	0.004674	Medium Low:CFL2	na	na	CFL2	na	CFL2	na	na	na	na	na	na	na	CFL2	na
rs11846704	nonHDL	14	35186694	C	T	0.661468	0.0117	0.0017	11.2301	9.12329	0.2161	Medium High:SNX6 | Medium Low:CFL2	na	na	CFL2	SNX6	CFL2	na	na	na	na	na	na	na	CFL2	SNX6
rs11846704	TC	14	35186694	C	T	0.661788	0.0094	0.0013	12.3185	10.8713	0.003594	Medium High:EGLN3 | Medium Low:CFL2	na	na	CFL2	na	CFL2	na	EGLN3	na	na	na	na	na	CFL2	EGLN3
rs1168548	logTG	14	38848824	T	A	0.66705	0.0068	0.0014	5.92412	9.38782	2.83e-07	Medium High:SSTR1 | Medium Low:CLEC14A	na	na	na	na	CLEC14A	na	na	SSTR1	na	na	na	na	na	CLEC14A
rs62000665	TC	14	39766074	C	T	0.806108	-0.0117	0.0015	14.2083	11.0812	0.3439	Medium High:PNN MIA2 | Medium Low:RP11-407N17.3 FBXO33 CTAGE5	na	na	MIA2;FBXO33	PNN	RP11-407N17.3	CTAGE5;MIA2;FBXO33	MIA2	MIA2	na	na	na	MIA2	FBXO33	CTAGE5;PNN;RP11-407N17.3
rs72681869	logTG	14	50655357	G	C	0.99169	0.053	0.0076	11.5104	8.40041	0.6165	Medium High:ARF6 SOS2 | Medium Low: SAV1	na	na	SAV1	ARF6	SOS2	na	SOS2	na	na	na	na	na	SOS2	ARF6;SAV1
rs1151574	logTG	14	52470889	G	A	0.136044	0.011	0.0018	9.00463	8.2184	0.009089	Medium High:NID2 | Medium Low:C14orf166	na	C14orf166	C14orf166;NID2	NID2	C14orf166	NID2	na	na	na	na	na	C14orf166;NID2	na	na
rs17124920	HDL	14	52493161	C	T	0.248188	-0.0042	0.0014	2.56867	7.56355	6.43e-09	Medium High:NID2 | Low:RTRAF	na	NID2;RTRAF	na	na	NID2	NID2	NID2	na	na	na	NID2	na	na	RTRAF
rs7154773	logTG	14	60749118	G	C	0.6361	-0.0092	0.0013	11.8315	10.6191	0.0003783	Medium High:PPM1A	na	na	PPM1A	PPM1A	PPM1A	PPM1A	na	na	na	na	PPM1A	na	na	na
rs8012828	LDL	14	64233980	C	T	0.8405	-0.0154	0.0017	18.8799	15.8059	0.0391	Medium High:SGPP1 ESR2 | Medium Low: SYNE2	na	na	SYNE2	SGPP1	SGPP1	na	na	ESR2	na	na	na	na	SGPP1	SYNE2
rs35372182	TC	14	64236157	G	A	0.169956	0.0166	0.0016	24.4919	20.99	0.01527	Medium High:ESR2 | Medium Low:SGPP1 SYNE2	na	na	SYNE2	na	SGPP1	na	na	ESR2	na	na	na	na	na	SGPP1;SYNE2
rs12897637	nonHDL	14	64239351	C	T	0.155832	0.0179	0.0021	16.8114	14.3501	0.1745	Medium High:SGPP1 ESR2	na	na	na	SGPP1	SGPP1	na	na	ESR2	na	na	na	na	SGPP1	na
rs12878001	logTG	14	64239629	G	T	0.174045	0.018	0.0017	25.4712	23.2696	0.008507	Medium High:ESR2 | Medium Low:SGPP1	na	na	na	ESR2	SGPP1	na	na	ESR2	na	na	na	na	na	ESR2;SGPP1
rs2185454	HDL	14	65870594	G	T	0.314796	-0.01	0.0013	13.8401	9.68484	0.2409	Medium High:MAX | Medium Low:FUT8	na	FUT8	na	MAX	FUT8	na	na	na	na	na	na	na	FUT8	MAX
rs72729582	HDL	14	69149372	G	A	0.07903	0.0202	0.0023	17.7966	13.4129	0.249	Medium High:ACTN1 | Medium Low:RAD51B	na	na	na	ACTN1	RAD51B	na	na	na	na	na	na	na	na	ACTN1;RAD51B
rs4899263	logTG	14	69285264	G	A	0.466283	-0.0088	0.0013	10.8878	8.48105	0.2616	Medium High:DCAF5 | Medium Low:ZFP36L1	na	na	ZFP36L1	DCAF5	ZFP36L1	ZFP36L1	na	na	na	na	na	ZFP36L1	na	DCAF5
rs1044527	HDL	14	70833819	G	C	0.440438	-0.0102	0.0012	16.7222	11.2082	0.6347	Medium High:SMOC1 | Medium Low:SYNJ2BP SLC8A3 COX16 ADAM21 ADAM20 MED6 CTD-2540L5.6 TTC9	na	SYNJ2BP;ADAM20	SLC8A3;COX16;SYNJ2BP;ADAM21;ADAM20;MED6;CTD-2540L5.6;TTC9	SMOC1	SYNJ2BP	na	na	SMOC1	na	na	na	SYNJ2BP	ADAM20	ADAM21;COX16;CTD-2540L5.6;MED6;SLC8A3;SMOC1;TTC9
rs7157399	nonHDL	14	70846954	C	T	0.868463	0.0217	0.0022	22.223	19.612	0.04508	Medium High:COX16 SMOC1 | Medium Low:SYNJ2BP SLC8A3 ADAM21 ADAM20 CTD-2540L5.6 TTC9	na	na	SLC8A3;COX16;SYNJ2BP;ADAM21;ADAM20;CTD-2540L5.6;TTC9	COX16	SYNJ2BP	na	na	SMOC1	na	na	na	na	COX16;SYNJ2BP	ADAM20;ADAM21;CTD-2540L5.6;SLC8A3;TTC9
rs8022128	TC	14	70847103	G	A	0.868404	0.0179	0.0018	22.574	19.3399	0.1363	Medium High:SMOC1 | Medium Low:SYNJ2BP SLC8A3 COX16 ADAM21 ADAM20 CTD-2540L5.6 TTC9	na	na	SLC8A3;COX16;SYNJ2BP;ADAM21;ADAM20;CTD-2540L5.6;TTC9	na	SYNJ2BP	na	na	SMOC1	na	na	na	na	SYNJ2BP	ADAM20;ADAM21;COX16;CTD-2540L5.6;SLC8A3;TTC9
rs6573960	LDL	14	70857022	C	T	0.13242	-0.0246	0.0019	37.6141	34.1515	0.1488	Medium High:SMOC1 | Medium Low:SYNJ2BP SLC8A3 COX16 ADAM21 ADAM20 MED6 CTD-2540L5.6 TTC9	na	na	SLC8A3;COX16;SYNJ2BP;ADAM21;ADAM20;MED6;CTD-2540L5.6;TTC9	na	SYNJ2BP	SYNJ2BP	na	SMOC1	na	na	na	SYNJ2BP	na	ADAM20;ADAM21;COX16;CTD-2540L5.6;MED6;SLC8A3;TTC9
rs13379043	HDL	14	74250126	C	T	0.30482	0.0169	0.0014	32.8253	27.847	0.04824	Medium High:ENTPD5 | Medium Low:ELMSAN1 PNMA1 RP5-1021I20.2 FAM161B COQ6 BBOF1 ALDH6A1	na	na	PNMA1;ELMSAN1;RP5-1021I20.2;FAM161B;COQ6;BBOF1;ALDH6A1	ENTPD5	ELMSAN1	ELMSAN1	na	ENTPD5	na	na	na	ELMSAN1	na	ALDH6A1;BBOF1;COQ6;ENTPD5;FAM161B;PNMA1;RP5-1021I20.2
rs13379043	LDL	14	74250126	C	T	0.304568	-0.0162	0.0014	30.2402	25.2662	0.2085	Medium High:NUMB ENTPD5 | Medium Low:ELMSAN1 PNMA1 RP5-1021I20.2 FAM161B COQ6 BBOF1 ALDH6A1	na	na	PNMA1;ELMSAN1;RP5-1021I20.2;FAM161B;COQ6;BBOF1;ALDH6A1	NUMB	ELMSAN1	na	na	ENTPD5	na	na	na	na	ELMSAN1	ALDH6A1;BBOF1;COQ6;FAM161B;NUMB;PNMA1;RP5-1021I20.2
rs13379043	nonHDL	14	74250126	C	T	0.281693	-0.0172	0.0017	23.3359	19.3047	0.1456	Medium High:ENTPD5 | Medium Low:ELMSAN1	na	na	na	ENTPD5	ELMSAN1	ELMSAN1	na	ENTPD5	na	na	na	na	ELMSAN1	ENTPD5
rs13379043	TC	14	74250126	C	T	0.304096	-0.0096	0.0014	11.1533	9.06903	0.04051	Medium High:NUMB ENTPD5 | Medium Low:ELMSAN1	na	na	na	NUMB	ELMSAN1	ELMSAN1	na	ENTPD5	na	na	na	na	ELMSAN1	NUMB
rs11159104	TC	14	75293374	G	A	0.438567	-0.0115	0.0012	21.027	16.0878	0.3747	Medium High:NPC2 SYNDIG1L | Medium Low:YLPM1 PROX2 LTBP2 CTD-2207P18.2 AREL1 FCF1 DLST RPS6KL1 PGF ZC2HC1C	na	PROX2;AREL1	LTBP2;CTD-2207P18.2;AREL1;FCF1;YLPM1;PROX2;DLST;RPS6KL1;PGF;ZC2HC1C	NPC2	YLPM1	PROX2;YLPM1	na	NPC2;SYNDIG1L	na	na	na	PROX2;YLPM1	AREL1	CTD-2207P18.2;DLST;FCF1;LTBP2;NPC2;PGF;RPS6KL1;ZC2HC1C
rs7150254	HDL	14	75299101	G	A	0.560429	0.0088	0.0013	10.8878	8.2991	0.2963	Medium High:PGF NPC2 SYNDIG1L YLPM1 | Medium Low:PROX2 DLST ZC2HC1C LTBP2	na	na	YLPM1;PROX2;DLST;ZC2HC1C	PGF	YLPM1	YLPM1;DLST;LTBP2	YLPM1	NPC2;SYNDIG1L	na	na	YLPM1	na	DLST	LTBP2;PGF;PROX2;ZC2HC1C
rs2359239	nonHDL	14	75326771	C	T	0.614223	-0.012	0.0015	14.9051	11.4763	0.4299	Medium High:NPC2 SYNDIG1L | Medium Low:PROX2 YLPM1 LTBP2 CTD-2207P18.2 AREL1 DLST ZC2HC1C | Low:ZNF410 RPS6KL1 AL049780.1	na	ZNF410;RPS6KL1;YLPM1;AL049780.1	LTBP2;CTD-2207P18.2;AREL1;YLPM1;PROX2;DLST;ZC2HC1C	NPC2	PROX2	YLPM1;DLST	na	NPC2;SYNDIG1L	na	na	na	YLPM1	DLST;PROX2	AL049780.1;AREL1;CTD-2207P18.2;LTBP2;NPC2;RPS6KL1;ZC2HC1C;ZNF410
rs722599	LDL	14	75327443	C	T	0.398795	0.0091	0.0013	11.5918	9.55737	0.2699	Medium High:NPC2 SYNDIG1L | Medium Low:PROX2 YLPM1 DLST ZC2HC1C	na	PROX2;YLPM1	YLPM1;PROX2;DLST;ZC2HC1C	NPC2	PROX2	PROX2	na	NPC2;SYNDIG1L	na	na	PROX2	na	YLPM1	DLST;NPC2;ZC2HC1C
rs17109256	HDL	14	79939993	G	A	0.790806	0.0109	0.0016	11.0181	8.47985	0.2267	Medium Low:NRXN3	na	na	na	na	NRXN3	na	na	na	na	na	na	na	na	NRXN3
rs12586249	HDL	14	81701004	C	T	0.238482	0.0122	0.0015	15.3792	11.7713	0.4078	Medium High:SEL1L TSHR | Medium Low:GTF2A1	na	GTF2A1	na	SEL1L	GTF2A1	GTF2A1	na	TSHR	na	na	na	GTF2A1	na	SEL1L
rs7141800	HDL	14	89804507	C	T	0.773028	0.0144	0.0015	21.0972	15.8414	0.664	High:FOXN3	na	FOXN3	FOXN3	FOXN3	FOXN3	FOXN3	na	na	na	FOXN3	na	na	na	na
rs4904550	logTG	14	89804856	G	A	0.220161	0.0109	0.0016	11.0181	10.3834	0.06998	High:FOXN3	na	FOXN3	FOXN3	FOXN3	FOXN3	FOXN3	na	na	na	FOXN3	na	na	na	na
rs11626777	nonHDL	14	90048934	C	T	0.562863	-0.01	0.0016	9.38674	7.76232	0.1464	Medium High:FOXN3 RP11-944C7.1 RP11-33N16.3	na	na	FOXN3	FOXN3	FOXN3	FOXN3	RP11-944C7.1;RP11-33N16.3	na	na	na	FOXN3	na	na	RP11-33N16.3;RP11-944C7.1
rs34513589	LDL	14	90058243	G	A	0.452499	0.0088	0.0013	10.8878	7.80253	0.1558	Medium High:FOXN3	na	FOXN3	FOXN3	FOXN3	FOXN3	na	na	na	na	na	FOXN3	na	na	na
rs34513589	TC	14	90058243	G	A	0.467586	0.0085	0.0013	10.2065	7.72838	0.2007	High:FOXN3	na	FOXN3	FOXN3	FOXN3	FOXN3	FOXN3	na	na	na	FOXN3	na	na	na	na
rs3835249	HDL	14	92504973	TA	T	0.257182	0.0098	0.0015	10.1916	7.43779	0.1041	Medium High:TRIP11 RP11-529H20.6 ATXN3	na	na	na	TRIP11	TRIP11	na	RP11-529H20.6;ATXN3	na	na	na	na	na	TRIP11	ATXN3;RP11-529H20.6
rs17580	LDL	14	94847262	T	A	0.962184	-0.0495	0.0035	44.6846	40.0209	0.1144	Medium High:SERPINA1 SERPINA12 SERPINA3 SERPINA5 | Medium Low:PPP4R4 SERPINA10 SERPINA6 OTUB2 IFI27L1	na	na	PPP4R4;SERPINA10	SERPINA1	SERPINA1	SERPINA10;SERPINA6;SERPINA1;OTUB2;IFI27L1	SERPINA1	SERPINA12;SERPINA3;SERPINA5	na	na	SERPINA1	na	SERPINA10	IFI27L1;OTUB2;PPP4R4;SERPINA6
rs17580	nonHDL	14	94847262	T	A	0.961655	-0.044	0.0043	23.8486	19.7181	0.3884	Medium High:SERPINA6 SERPINA12 SERPINA3 SERPINA5 SERPINA1 | Medium Low:PPP4R4 SERPINA10 OTUB2 DDX24	na	na	PPP4R4	SERPINA6	SERPINA1	SERPINA6;SERPINA10;SERPINA1;OTUB2;DDX24	SERPINA1	SERPINA12;SERPINA3;SERPINA5	na	na	na	SERPINA1	SERPINA6	DDX24;OTUB2;PPP4R4;SERPINA10
rs17580	TC	14	94847262	T	A	0.962162	-0.0475	0.0034	43.6277	37.5143	0.09947	Medium High:SERPINA1 SERPINA12 SERPINA3 SERPINA5 | Medium Low:PPP4R4 SERPINA10 SERPINA6 DDX24 IFI27L1	na	na	PPP4R4;SERPINA10	SERPINA1	SERPINA1	SERPINA10;SERPINA1;SERPINA6;DDX24;IFI27L1	SERPINA1	SERPINA12;SERPINA3;SERPINA5	na	na	SERPINA1	na	SERPINA10	DDX24;IFI27L1;PPP4R4;SERPINA6
rs10131519	HDL	14	100359294	C	T	0.224261	-0.0112	0.0015	13.0849	10.3983	0.07474	Medium High:EVL CYP46A1 EML1 WARS RP11-638I2.8	na	na	na	EVL	EML1	na	EML1;WARS;RP11-638I2.8	CYP46A1;EML1	na	na	na	na	EML1	EVL;RP11-638I2.8;WARS
rs61993685	logTG	14	100765823	C	T	0.0684236	-0.0196	0.0026	13.3228	10.1508	0.829	Medium High:SLC25A29 BEGAIN DLK1 EML1 | Medium Low:YY1	na	BEGAIN	SLC25A29	SLC25A29	SLC25A29	YY1	na	BEGAIN;DLK1;EML1	na	na	na	SLC25A29	na	BEGAIN;YY1
rs10139403	HDL	14	101194561	G	A	0.622033	-0.0101	0.0014	12.2659	8.06542	0.5473	Medium High:YY1 BEGAIN DLK1 WARS RP11-638I2.8 SLC25A47	na	na	na	YY1	DLK1	DLK1	WARS;RP11-638I2.8;SLC25A47	BEGAIN;DLK1	na	na	na	na	DLK1	RP11-638I2.8;SLC25A47;WARS;YY1
rs1211836	LDL	14	102622225	C	T	0.241029	-0.0106	0.0015	11.7994	9.30948	0.02031	Medium High:DYNC1H1 | Medium Low:WDR20 PPP2R5C HSP90AA1 MOK	na	MOK	PPP2R5C;HSP90AA1;WDR20;MOK	DYNC1H1	WDR20	WDR20	na	na	na	na	na	WDR20	MOK	DYNC1H1;HSP90AA1;PPP2R5C
rs6575900	TC	14	102675350	G	C	0.767649	0.0124	0.0015	15.8609	12.6428	0.0936	Medium High:RCOR1 | Medium Low:WDR20 PPP2R5C HSP90AA1 MOK	na	MOK	PPP2R5C;HSP90AA1;WDR20;MOK	RCOR1	WDR20	HSP90AA1;WDR20	na	na	na	na	na	WDR20	HSP90AA1;MOK	PPP2R5C;RCOR1
rs66970053	HDL	14	103307655	G	C	0.73932	0.0127	0.0015	16.5977	15.6199	0.001367	Medium High:CDC42BPB | Medium Low:TRAF3 EXOC3L4	na	na	EXOC3L4	CDC42BPB	TRAF3	TRAF3	na	na	na	na	na	na	TRAF3	CDC42BPB;EXOC3L4
rs12891399	logTG	14	104293533	C	T	0.322954	0.0108	0.0013	16.0106	12.5187	0.5902	Medium High:MARK3 | Medium Low:PPP1R13B BAG5 KLC1 APOPT1 XRCC3 ZFYVE21 CTD-2134A5.4	na	na	BAG5;KLC1;APOPT1;XRCC3;ZFYVE21;PPP1R13B;CTD-2134A5.4	MARK3	PPP1R13B	ZFYVE21;PPP1R13B;KLC1	na	na	na	na	na	PPP1R13B	KLC1;ZFYVE21	APOPT1;BAG5;CTD-2134A5.4;MARK3;XRCC3
rs2494747	HDL	14	105258437	G	T	0.44404	0.0268	0.0014	80.9546	74.0467	0.7205	Medium High:AKT1 | Low:C14orf180 INF2 IGHA2	na	C14orf180;INF2;IGHA2;AKT1	na	AKT1	AKT1	AKT1	na	AKT1	na	na	AKT1	na	na	C14orf180;IGHA2;INF2
rs3743340	HDL	15	23932467	G	A	0.476281	-0.0093	0.0013	12.0738	8.66548	0.1508	Medium Low:NDN | Low:MAGEL2	na	NDN;MAGEL2	na	na	NDN	na	na	na	na	na	na	na	NDN	MAGEL2
rs28624578	logTG	15	31637666	C	T	0.153555	0.012	0.0018	10.5822	8.44808	0.0698	Medium High:KLF13	na	na	na	KLF13	KLF13	na	na	na	na	na	na	na	KLF13	na
rs275179	HDL	15	39447529	G	A	0.241954	0.0104	0.0016	10.0952	10.1507	0.0003285	Medium Low:C15orf54	na	na	na	na	C15orf54	na	na	na	na	na	na	na	na	C15orf54
rs275179	logTG	15	39447529	G	A	0.231912	-0.0131	0.0016	15.574	12.6298	0.1632	Medium Low:C15orf54 RP11-265N7.2 THBS1	na	na	RP11-265N7.2;THBS1	na	C15orf54	na	na	na	na	na	na	na	na	C15orf54;RP11-265N7.2;THBS1
rs35477346	logTG	15	40400195	C	T	0.285541	0.0115	0.0014	15.6707	13.46	0.01997	Medium High:CASC5 BAHD1 RP11-64K12.8 RP11-64K12.9 | Medium Low:BMF CHST14 C15orf57 RPUSD2 | Low:SPINT1-AS1 RNU6-516P	na	SPINT1-AS1;RNU6-516P	BMF;BAHD1;CHST14;C15orf57;RPUSD2;CASC5	CASC5	BMF	BMF	BAHD1;RP11-64K12.8;RP11-64K12.9	BAHD1	na	na	na	BMF	BAHD1;CASC5	C15orf57;CHST14;RNU6-516P;RP11-64K12.8;RP11-64K12.9;RPUSD2;SPINT1-AS1
rs2289334	TC	15	40616986	C	T	0.133501	-0.0122	0.0019	9.86859	9.37368	0.0004328	Medium High:CASC5 BAHD1 | Medium Low:C15orf52 INAFM2	na	C15orf52	INAFM2;C15orf52	CASC5	C15orf52	na	na	BAHD1	na	na	na	C15orf52	na	CASC5;INAFM2
rs3803357	HDL	15	40751555	C	A	0.464076	-0.0102	0.0013	14.3676	10.7063	0.5975	Medium High:VPS18 BAHD1 RP11-64K12.8 RP11-64K12.9 | Medium Low:C15orf52 CHST14 | Low:AC013356.2 RNU6-516P	na	BAHD1;AC013356.2;RNU6-516P	C15orf52	VPS18	BAHD1	BAHD1;CHST14	BAHD1;RP11-64K12.8;RP11-64K12.9	BAHD1	na	na	BAHD1	na	na	AC013356.2;C15orf52;CHST14;RNU6-516P;RP11-64K12.8;RP11-64K12.9;VPS18
rs72735627	logTG	15	41057507	C	T	0.920257	0.0207	0.0025	15.9095	12.0657	0.8849	Medium High:CASC5 BAHD1 RP11-64K12.8 RP11-64K12.9 | Medium Low:GCHFR CHST14 C15orf57 RPUSD2 RAD51 RMDN3 | Low:AC013356.2 RNU6-516P	na	AC013356.2;BAHD1;RNU6-516P;GCHFR	BAHD1;CHST14;C15orf57;RPUSD2;CASC5;RAD51;RMDN3;GCHFR	CASC5	GCHFR	GCHFR	BAHD1;RP11-64K12.8;RP11-64K12.9	BAHD1	na	na	GCHFR	BAHD1	CASC5	AC013356.2;C15orf57;CHST14;RAD51;RMDN3;RNU6-516P;RP11-64K12.8;RP11-64K12.9;RPUSD2
rs8025212	logTG	15	41880619	G	A	0.304	-0.011	0.0014	14.4056	10.4889	0.8524	Medium High:MGA | Medium Low:TYRO3 RPAP1 RP11-380D11.2 MAPKBP1 JMJD7	na	na	RPAP1;TYRO3;RP11-380D11.2;MGA;MAPKBP1;JMJD7	MGA	TYRO3	MGA	na	na	na	na	na	MGA	TYRO3	JMJD7;MAPKBP1;RP11-380D11.2;RPAP1
rs7170463	HDL	15	41888918	G	A	0.294472	0.0132	0.0014	20.3812	15.9043	0.8338	Medium High:CHP1 | Medium Low:TYRO3 MGA MAPKBP1	na	MAPKBP1	na	CHP1	TYRO3	MGA;MAPKBP1	na	na	na	na	na	na	MAPKBP1	CHP1;MGA;TYRO3
rs55707100	HDL	15	43820717	C	T	0.975572	0.1023	0.0042	130.312	115.553	0.5925	Medium High:PDIA3 ADAL UBR1 PPIP5K1 MAP1A | Medium Low: MFAP1 TUBGCP4	na	na	na	PDIA3	MAP1A	MFAP1;TUBGCP4	PPIP5K1;MAP1A	ADAL;UBR1	na	na	na	na	MAP1A	MFAP1;PDIA3;PPIP5K1;TUBGCP4
rs139974673	logTG	15	44027885	C	T	0.0247126	0.1328	0.0042	218.694	202.725	0.2465	Medium High:TP53BP1 ADAL | Medium Low:PDIA3 TGM5 TGM7 LCMT2 ZSCAN29 TUBGCP4 MAP1A CKMT1B STRC CATSPER2 CKMT1A ELL3 SERF2 HYPK MFAP1 WDR76 FRMD5 CTDSPL2	na	na	TGM5;TGM7;LCMT2;ADAL;ZSCAN29;TUBGCP4;TP53BP1;MAP1A;CKMT1B;STRC;CATSPER2;CKMT1A;ELL3;SERF2;HYPK;MFAP1;WDR76;FRMD5	TP53BP1	PDIA3	CTDSPL2	na	ADAL	na	na	na	na	TP53BP1	ADAL;CATSPER2;CKMT1A;CKMT1B;CTDSPL2;ELL3;FRMD5;HYPK;LCMT2;MAP1A;MFAP1;PDIA3;SERF2;STRC;TGM5;TGM7;TUBGCP4;WDR76;ZSCAN29
rs139974673	nonHDL	15	44027885	C	T	0.0247447	0.0404	0.0051	14.6298	10.7974	0.5357	Medium High:MAP1A ADAL PPIP5K1 | Medium Low:PDIA3 LCMT2 CATSPER2 CKMT1A TUBGCP4	na	na	LCMT2;CATSPER2;CKMT1A	MAP1A	PDIA3	PDIA3;TUBGCP4	PPIP5K1;MAP1A	ADAL	na	na	na	na	MAP1A;PDIA3	CATSPER2;CKMT1A;LCMT2;PPIP5K1;TUBGCP4
rs1901529	logTG	15	45001900	G	A	0.117548	0.0171	0.0021	15.4133	10.9985	0.4745	Medium High:SHF B2M DUOX2 CASC4 | Medium Low:PATL2 CTDSPL2	na	na	CASC4;PATL2	SHF	PATL2	CTDSPL2	CASC4	B2M;DUOX2	na	na	na	na	CASC4;PATL2	CTDSPL2;SHF
rs2413926	LDL	15	49336477	T	A	0.655075	0.0132	0.0013	23.4968	17.5951	0.2332	Medium Low:SECISBP2L SHC4 COPS2 GALK2 FAM227B RP11-295H24.4 FGF7 | Low:AC022306.2	na	AC022306.2	SHC4;SECISBP2L;COPS2;GALK2;FAM227B;RP11-295H24.4;FGF7	na	SECISBP2L	na	na	na	na	na	na	na	SECISBP2L	AC022306.2;COPS2;FAM227B;FGF7;GALK2;RP11-295H24.4;SHC4
rs2413926	TC	15	49336477	T	A	0.661721	0.0117	0.0013	18.6464	14.8574	0.3198	Medium Low:SECISBP2L SHC4 COPS2 GALK2 FAM227B RP11-295H24.4 FGF7	na	na	SHC4;SECISBP2L;COPS2;GALK2;FAM227B;RP11-295H24.4;FGF7	na	SECISBP2L	na	na	na	na	na	na	na	SECISBP2L	COPS2;FAM227B;FGF7;GALK2;RP11-295H24.4;SHC4
rs55979115	nonHDL	15	49527624	C	T	0.321077	-0.0153	0.0016	20.9395	16.129	0.2952	Medium Low:GALK2 SHC4 SECISBP2L COPS2 FAM227B RP11-295H24.4 FGF7 DTWD1	na	na	SHC4;SECISBP2L;COPS2;GALK2;FAM227B;RP11-295H24.4;FGF7;DTWD1	na	GALK2	COPS2	na	na	na	na	na	na	COPS2;GALK2	DTWD1;FAM227B;FGF7;RP11-295H24.4;SECISBP2L;SHC4
rs35336805	HDL	15	50993673	TAAAA	T	0.792725	0.0119	0.0017	11.5918	8.34822	0.1032	Medium High:TRPM7 AP4E1 | Medium Low:SPPL2A	na	na	na	TRPM7	SPPL2A	na	na	AP4E1	na	na	na	na	na	SPPL2A;TRPM7
rs2414178	HDL	15	53001538	C	T	0.224141	0.0095	0.0015	9.61993	8.19594	0.03607	Medium High:MYO5A | Medium Low:FAM214A ONECUT1	na	na	ONECUT1	MYO5A	FAM214A	FAM214A	na	na	na	na	na	na	FAM214A	MYO5A;ONECUT1
rs6493583	LDL	15	53096084	G	C	0.144192	-0.0142	0.0018	14.5159	13.1186	0.002216	Medium Low:ONECUT1	na	na	ONECUT1	na	ONECUT1	ONECUT1	na	na	na	na	na	ONECUT1	na	na
rs6493583	nonHDL	15	53096084	G	C	0.141	-0.015	0.0021	12.039	10.4197	0.004647	Medium Low:ONECUT1	na	na	ONECUT1	na	ONECUT1	ONECUT1	na	na	na	na	na	ONECUT1	na	na
rs6493583	TC	15	53096084	G	C	0.145099	-0.0133	0.0017	14.2894	14.1219	0.0001817	Medium Low:ONECUT1	na	na	ONECUT1	na	ONECUT1	ONECUT1	na	na	na	na	na	ONECUT1	na	na
rs79391862	LDL	15	53739426	C	A	0.018985	-0.0649	0.0053	33.7494	27.9988	0.5071	Medium Low:WDR72	na	na	na	na	WDR72	na	na	na	na	na	na	na	na	WDR72
rs79391862	nonHDL	15	53739426	C	A	0.0226863	-0.0582	0.0058	22.9685	17.7969	0.9233	Medium Low:WDR72	na	na	na	na	WDR72	na	na	na	na	na	na	na	na	WDR72
rs79391862	TC	15	53739426	C	A	0.0192737	-0.06	0.0051	31.2267	24.6657	0.9014	Medium Low:WDR72	na	na	na	na	WDR72	na	na	na	na	na	na	na	na	WDR72
rs1642929	HDL	15	57254842	T	A	0.748288	-0.0102	0.0014	12.4949	9.00261	0.1501	Medium High:TCF12 | Medium Low:LINC00926	na	na	LINC00926	TCF12	TCF12	TCF12	na	na	na	na	na	TCF12	na	LINC00926
rs72749502	LDL	15	57297078	T	A	0.0662912	0.0289	0.0027	26.0097	22.7973	0.03042	Medium High:CGNL1 | Medium Low:TCF12 LINC00926	na	na	LINC00926	CGNL1	TCF12	na	na	na	na	na	na	na	na	CGNL1;LINC00926;TCF12
rs72749502	logTG	15	57297078	T	A	0.0662733	0.029	0.0026	28.1638	24.6156	0.001127	Medium High:TCF12 | Medium Low:ZNF280D LINC00926	na	na	ZNF280D;TCF12;LINC00926	TCF12	TCF12	TCF12;ZNF280D	na	na	na	na	TCF12	na	ZNF280D	LINC00926
rs72749502	nonHDL	15	57297078	T	A	0.0676367	0.0382	0.003	36.4134	29.9782	0.2571	Medium High:ZNF280D | Medium Low:TCF12 RP11-323F24.3 LINC00926	na	na	RP11-323F24.3;TCF12;LINC00926	ZNF280D	TCF12	TCF12	na	na	na	na	na	TCF12	na	LINC00926;RP11-323F24.3;ZNF280D
rs72749502	TC	15	57297078	T	A	0.0650427	0.0319	0.0025	36.5619	29.9901	0.06477	Medium High:TCF12 | Medium Low:RP11-323F24.3 LINC00926	na	na	RP11-323F24.3;TCF12;LINC00926	TCF12	TCF12	TCF12	na	na	na	na	TCF12	na	na	LINC00926;RP11-323F24.3
rs2433204	HDL	15	57920703	G	A	0.433066	0.0089	0.0012	12.9204	9.51524	0.2028	Medium High:TCF12 | Medium Low:GCOM1 LINC00926	na	na	LINC00926	TCF12	GCOM1	GCOM1;GCOM1	na	na	na	na	na	GCOM1	na	LINC00926;TCF12
rs261291	HDL	15	58680178	C	T	0.371057	0.1004	0.0013	1297.18	1240.62	1.79e-16	High:LIPC | Medium High:AQP9 | Medium Low:ALDH1A2	LIPC	na	na	LIPC	ALDH1A2	LIPC	LIPC	AQP9;LIPC	na	na	na	LIPC	na	ALDH1A2
rs35980001	LDL	15	58722590	GC	G	0.229685	0.0134	0.0016	16.2579	17.8177	3.49e-05	High:LIPC | Medium High:AQP9 | Medium Low:ALDH1A2	LIPC	LIPC	na	LIPC	ALDH1A2	LIPC	LIPC	AQP9;LIPC	na	na	LIPC	na	na	ALDH1A2
rs1077835	logTG	15	58723426	G	A	0.25421	0.0451	0.0014	226.953	192.794	1.99e-06	High:LIPC | Medium High:AQP9 | Medium Low:ALDH1A2 ADAM10	LIPC	LIPC	ALDH1A2;LIPC;ADAM10	LIPC	ALDH1A2	LIPC	LIPC	AQP9;LIPC	na	LIPC	na	na	ALDH1A2	ADAM10
rs1077835	nonHDL	15	58723426	G	A	0.249206	0.0248	0.0017	47.4766	42.629	0.0127	High:LIPC | Medium High:AQP9 | Medium Low:ALDH1A2	LIPC	LIPC	LIPC	LIPC	ALDH1A2	LIPC	na	AQP9;LIPC	na	na	LIPC	na	na	ALDH1A2
rs2070895	TC	15	58723939	G	A	0.738954	-0.0617	0.0014	423.506	404.632	6.3e-06	High:LIPC | Medium High:AQP9 | Medium Low:ALDH1A2 ADAM10 FAM63B RNF111 | Low:MYZAP	LIPC	LIPC;MYZAP	ALDH1A2;LIPC;ADAM10;FAM63B;RNF111	LIPC	ALDH1A2	LIPC	LIPC	AQP9;LIPC	na	LIPC	na	na	ALDH1A2	ADAM10;FAM63B;MYZAP;RNF111
rs112147665	HDL	15	59277019	C	T	0.00228565	0.3018	0.0177	64.4628	50.6694	0.8011	High:LIPC | Medium Low:RNF111 | Low:ADAM10 LIPC-AS1 ALDH1A2	LIPC	LIPC;ADAM10;LIPC-AS1;ALDH1A2	na	LIPC	RNF111	na	LIPC	na	na	na	na	LIPC	na	ADAM10;ALDH1A2;LIPC-AS1;RNF111
rs112147665	logTG	15	59277019	C	T	0.0022501	0.1836	0.018	23.7027	16.4924	0.7432	High:LIPC | Medium Low:RNF111 ALDH1A2 ADAM10	LIPC	na	ALDH1A2;LIPC;ADAM10	LIPC	RNF111	na	LIPC	na	na	na	na	LIPC	na	ADAM10;ALDH1A2;RNF111
rs112147665	TC	15	59277019	C	T	0.00221087	0.1596	0.0176	18.9171	13.6764	0.3473	High:LIPC | Medium Low:RNF111 ALDH1A2 ADAM10 FAM63B | Low:LIPC-AS1	LIPC	LIPC;ADAM10;ALDH1A2;LIPC-AS1	ALDH1A2;LIPC;ADAM10;FAM63B;RNF111	LIPC	RNF111	na	LIPC	na	na	na	LIPC	na	ADAM10;ALDH1A2;RNF111	FAM63B;LIPC-AS1
rs187359403	HDL	15	59780362	G	C	0.00157604	0.1542	0.0201	13.77	10.3373	0.03079	Medium High:MYO1E BNIP2 | Medium Low:FAM81A	na	na	na	MYO1E	FAM81A	na	na	BNIP2	na	na	na	na	na	FAM81A;MYO1E
rs12438742	HDL	15	61947280	G	C	0.530266	0.01	0.0013	13.8401	12.6777	0.00295	Medium High:RORA VPS13C | Low:AC104574.2 AC018618.1 AC104574.1	na	AC104574.2;AC018618.1;AC104574.1	na	RORA	VPS13C	na	na	RORA;VPS13C	na	na	na	na	na	AC018618.1;AC104574.1;AC104574.2;RORA;VPS13C
rs2245899	logTG	15	61952501	G	A	0.568701	-0.01	0.0012	16.1046	10.7097	0.8364	Medium High:RORA VPS13C | Medium Low:RP11-507B12.2 RP11-259A24.1 RP11-507B12.1 RP11-162I7.1 | Low:AC104574.2 AC018618.1	na	RORA;AC104574.2;AC018618.1	RORA;RP11-507B12.2;RP11-259A24.1;RP11-507B12.1;RP11-162I7.1	RORA	VPS13C	na	na	RORA;VPS13C	na	na	na	RORA	na	AC018618.1;AC104574.2;RP11-162I7.1;RP11-259A24.1;RP11-507B12.1;RP11-507B12.2;VPS13C
rs55719615	HDL	15	63344167	G	A	0.322528	-0.0161	0.0014	29.8797	25.917	0.1282	Medium High:USP3 | Medium Low:TPM1 AC007950.2	na	na	AC007950.2;USP3	USP3	TPM1	TPM1	na	USP3	na	na	na	na	TPM1;USP3	AC007950.2
rs11636087	LDL	15	63788267	C	T	0.274198	0.0138	0.0015	19.4462	16.1902	0.7747	Medium High:HERC1 FBXL22 USP3 | Medium Low:AC007950.2 | Low:USP3-AS1	na	USP3-AS1;USP3	AC007950.2;USP3;HERC1	HERC1	USP3	na	na	FBXL22;USP3	na	na	na	USP3	HERC1	AC007950.2;USP3-AS1
rs62011285	nonHDL	15	63791063	C	T	0.313234	0.0171	0.0017	23.0757	21.5314	0.1525	Medium High:HERC1 FBXL22 USP3 | Medium Low:TPM1 AC007950.2 | Low:USP3-AS1	na	USP3-AS1;USP3	TPM1;AC007950.2;USP3;HERC1	HERC1	USP3	USP3	na	FBXL22;USP3	na	na	USP3	na	HERC1	AC007950.2;TPM1;USP3-AS1
rs62011285	TC	15	63791063	C	T	0.304072	0.0165	0.0013	36.1855	27.9287	0.5944	Medium High:HERC1 FBXL22 USP3 | Medium Low:AC007950.2 | Low:USP3-AS1	na	USP3;USP3-AS1	AC007950.2;USP3;HERC1	HERC1	USP3	USP3	na	FBXL22;USP3	na	na	USP3	na	HERC1	AC007950.2;USP3-AS1
rs11635675	logTG	15	63793238	G	T	0.316179	0.0235	0.0014	62.508	57.5006	0.3068	Medium High:HERC1 FBXL22 USP3 | Medium Low:TPM1 RP11-69G7.1 LACTB RAB8B APH1B AC007950.1 AC007950.2 DAPK2 | Low:USP3-AS1	na	USP3-AS1;USP3	TPM1;RP11-69G7.1;LACTB;RAB8B;APH1B;AC007950.1;AC007950.2;USP3;FBXL22;HERC1;DAPK2	HERC1	USP3	USP3	na	FBXL22;USP3	na	na	USP3	na	HERC1	AC007950.1;AC007950.2;APH1B;DAPK2;FBXL22;LACTB;RAB8B;RP11-69G7.1;TPM1;USP3-AS1
rs75663391	HDL	15	63910433	G	T	0.389609	-0.0124	0.0015	15.8609	13.7526	0.04683	Medium High:HERC1 FBXL22 USP3 LACTB RPS27L | Medium Low:AC007950.2 | Low:TPM1-AS RAB8B TPM1	na	LACTB;TPM1-AS;RPS27L;RAB8B;TPM1	AC007950.2;USP3;HERC1	HERC1	HERC1	na	LACTB;RPS27L	FBXL22;USP3	na	na	na	HERC1	LACTB;RPS27L	AC007950.2;RAB8B;TPM1;TPM1-AS;USP3
rs4776793	logTG	15	66872114	C	T	0.652905	-0.0131	0.0013	23.1556	19.6309	0.4013	Medium High:SMAD3 | Medium Low:RP11-321F6.1 MAP2K1 SNAPC5 ZWILCH LCTL LINC01169	na	na	MAP2K1;SNAPC5;ZWILCH;LCTL;LINC01169	SMAD3	RP11-321F6.1	na	na	na	na	na	na	na	na	LCTL;LINC01169;MAP2K1;RP11-321F6.1;SMAD3;SNAPC5;ZWILCH
rs2469128	HDL	15	66877172	G	A	0.572566	-0.0102	0.0013	14.3676	12.1615	0.02573	Medium High:SMAD3 | Medium Low:RP11-321F6.1	na	na	na	SMAD3	RP11-321F6.1	na	na	na	na	na	na	na	na	RP11-321F6.1;SMAD3
rs4147358	LDL	15	67428014	C	A	0.747801	-0.009	0.0015	8.70483	7.51407	0.6229	Medium High:SMAD3 RP11-321F6.1	na	na	na	SMAD3	SMAD3	na	RP11-321F6.1	na	na	na	na	na	SMAD3	RP11-321F6.1
rs4147358	nonHDL	15	67428014	C	A	0.74518	-0.012	0.0017	11.7749	9.08178	0.2645	Medium High:SMAD3	na	na	SMAD3	SMAD3	SMAD3	SMAD3	na	na	na	na	SMAD3	na	na	na
rs4147358	TC	15	67428014	C	A	0.737267	-0.0097	0.0014	11.3715	7.97635	0.6981	Medium High:SMAD3	na	na	SMAD3	SMAD3	SMAD3	SMAD3	na	na	na	na	SMAD3	na	na	na
rs10518739	HDL	15	68014971	C	T	0.56014	0.009	0.0013	11.3546	7.92598	0.6836	Medium High:PIAS1 | Medium Low:MAP2K5 | Low:SKOR1 C15orf61	na	SKOR1;C15orf61	na	PIAS1	MAP2K5	MAP2K5	na	na	na	na	na	na	MAP2K5	C15orf61;PIAS1;SKOR1
rs77648222	HDL	15	70182851	G	A	0.027344	0.0354	0.0039	18.952	12.9979	0.5542	Medium High:TLE3	na	na	na	TLE3	TLE3	na	na	na	na	na	na	na	TLE3	na
rs12591142	logTG	15	70189590	C	A	0.0231417	-0.0222	0.0043	6.61387	7.58603	0.0009053	Medium High:TLE3	na	na	na	TLE3	TLE3	na	na	na	na	na	na	na	TLE3	na
rs713048	logTG	15	72543084	G	A	0.758187	0.0123	0.0015	15.6191	11.3518	0.313	Medium High:ARIH1 BBS4 | Medium Low:PARP6 NR2E3 MYO9A SENP8 GRAMD2 PKM HIGD2B PKM2 HEXA	na	MYO9A	NR2E3;MYO9A;SENP8;GRAMD2;PKM;PARP6;HIGD2B;BBS4	ARIH1	PARP6	PKM2;HEXA	na	BBS4	na	na	na	na	MYO9A;PARP6	ARIH1;BBS4;GRAMD2;HEXA;HIGD2B;NR2E3;PKM;PKM2;SENP8
rs3850986	logTG	15	73091283	G	T	0.369652	-0.0101	0.0013	14.1026	10.1343	0.1899	Medium High:ARIH1 BBS4 | Medium Low:ADPGK HIGD2B NEO1	na	BBS4	HIGD2B;BBS4;ADPGK;NEO1	ARIH1	ADPGK	na	na	BBS4	na	na	na	na	ADPGK;BBS4	ARIH1;HIGD2B;NEO1
rs2415142	HDL	15	73431600	G	T	0.565863	-0.0086	0.0013	10.4311	7.42831	0.6833	Medium High:BBS4 NPTN | Medium Low:NEO1	na	na	na	BBS4	NEO1	na	na	BBS4;NPTN	na	na	na	na	na	BBS4;NEO1
rs12917376	LDL	15	75116167	C	T	0.49549	-0.0116	0.0013	18.3434	14.4115	0.2145	Medium High:CSK CYP11A1 MPI | Medium Low:LMAN1L SCAMP2 SEMA7A EDC3 CYP1A1 CPLX3 ULK3 FAM219B COX5A RPP25 SCAMP5 PPCDC CYP1A2	na	FAM219B;MPI;SCAMP2;ULK3	SEMA7A;EDC3;CYP1A1;CSK;LMAN1L;CPLX3;ULK3;SCAMP2;MPI;FAM219B;COX5A;RPP25;SCAMP5;PPCDC	CSK	LMAN1L	CYP1A2;SCAMP2;CSK	MPI	CYP11A1	na	na	na	CSK;MPI;SCAMP2	FAM219B;LMAN1L;ULK3	COX5A;CPLX3;CYP1A1;CYP1A2;EDC3;PPCDC;RPP25;SCAMP5;SEMA7A
rs6495122	nonHDL	15	75125645	C	A	0.521212	0.0102	0.0016	9.73764	7.97062	0.2	Medium High:CYP1A1 CYP11A1 LMAN1L RP11-414J4.2 CPLX3 MPI | Medium Low:SEMA7A EDC3 CSK SCAMP2 FAM219B COX5A RPP25 SCAMP5 C15orf17	na	FAM219B;MPI	SEMA7A;EDC3;CYP1A1;CSK;LMAN1L;SCAMP2;MPI;FAM219B;COX5A;RPP25;SCAMP5	CYP1A1	CPLX3	SCAMP2;CSK;C15orf17	LMAN1L;RP11-414J4.2;CPLX3;MPI	CYP11A1	na	na	na	MPI	CPLX3;CSK;CYP1A1;FAM219B;LMAN1L;SCAMP2	C15orf17;COX5A;EDC3;RP11-414J4.2;RPP25;SCAMP5;SEMA7A
rs6495122	TC	15	75125645	C	A	0.519379	0.0109	0.0013	16.2934	13.5252	0.222	Medium High:CYP1A1 CYP11A1 MPI | Medium Low:CPLX3 SCAMP2 SEMA7A ARID3B CLK3 EDC3 CSK LMAN1L ULK3 FAM219B COX5A RPP25 SCAMP5 PPCDC	na	SCAMP2;MPI;FAM219B	SEMA7A;ARID3B;CLK3;EDC3;CYP1A1;CSK;LMAN1L;ULK3;SCAMP2;MPI;FAM219B;COX5A;RPP25;SCAMP5;PPCDC	CYP1A1	CPLX3	SCAMP2;CSK	MPI	CYP11A1	na	na	na	MPI;SCAMP2	CSK;CYP1A1;FAM219B	ARID3B;CLK3;COX5A;CPLX3;EDC3;LMAN1L;PPCDC;RPP25;SCAMP5;SEMA7A;ULK3
rs9920066	TC	15	89086653	T	A	0.6636	0.0088	0.0013	10.8878	8.44881	0.4913	Medium High:ISG20 ACAN | Medium Low:DET1	na	na	DET1	ISG20	DET1	na	na	ACAN	na	na	na	na	DET1	ISG20
rs139271800	HDL	15	90214777	G	A	0.000845	0.191	0.0282	10.8993	8.01862	0.9057	Medium High:ANPEP PLIN1 | Medium Low: ZNF710	na	na	ZNF710	ANPEP	PLIN1	na	PLIN1	na	na	na	na	na	PLIN1	ANPEP;ZNF710
rs139271800	logTG	15	90214777	G	A	0.00084	-0.1926	0.0282	11.0704	8.13108	0.6089	Medium High:ABHD2 PLIN1	na	na	na	ABHD2	PLIN1	na	PLIN1	na	na	na	na	na	PLIN1	ABHD2
rs56332871	HDL	15	96714816	C	A	0.713329	-0.0118	0.0014	16.456	11.8761	0.4895	Medium Low:AC016251.1 | Low:AC012409.1	na	AC012409.1	na	na	AC016251.1	na	na	na	na	na	na	na	na	AC012409.1;AC016251.1
rs1976668	HDL	15	99281192	C	T	0.392933	-0.0092	0.0013	11.8315	8.3898	0.2776	Medium High:IGF1R	na	IGF1R	na	IGF1R	IGF1R	na	na	na	na	na	na	IGF1R	na	na
rs1037117	HDL	15	102068658	G	A	0.719884	-0.0103	0.0014	12.7261	8.41001	0.893	Medium High:LRRK1 | Medium Low:PCSK6	na	na	PCSK6	na	PCSK6	PCSK6	na	LRRK1	na	na	na	PCSK6	na	na
rs1037117	LDL	15	102068658	G	A	0.727791	0.0103	0.0014	12.7261	9.0188	0.1914	Medium High:PCSK6 LRRK1 RP11-299G20.2	na	na	PCSK6	PCSK6	PCSK6	na	PCSK6;RP11-299G20.2	LRRK1	na	na	PCSK6	na	na	RP11-299G20.2
rs1037117	logTG	15	102068658	G	A	0.727533	-0.0149	0.0014	25.7252	19.5499	0.4587	Medium High:PCSK6 LRRK1	na	na	PCSK6	PCSK6	PCSK6	PCSK6	na	LRRK1	na	na	PCSK6	na	na	na
rs12600110	logTG	16	962154	C	T	0.413027	-0.0124	0.0013	20.8387	20.253	2.75e-05	High:LMF1 | Medium High:UBE2I RHBDL1 SSTR5 STUB1 | Medium Low: LA16c-360A4.1 RP11-161M6.2 SOX8 TPSG1	LMF1	na	LA16c-360A4.1;LMF1;RP11-161M6.2;SOX8;TPSG1	UBE2I	LMF1	na	STUB1	LMF1;RHBDL1;SSTR5	na	na	na	na	LMF1	LA16c-360A4.1;RP11-161M6.2;SOX8;STUB1;TPSG1;UBE2I
rs7404696	HDL	16	1012393	C	T	0.319102	0.0117	0.0014	16.1921	15.1349	0.0006176	High:LMF1 | Medium High:UBE2I RHBDL1 SSTR5 LA16c-366D3.1 | Low:LMF1-AS1 AL031008.1 SOX8 AC009041.2	LMF1	LMF1;LMF1-AS1;AL031008.1;SOX8;AC009041.2	UBE2I	UBE2I	LMF1	na	LA16c-366D3.1;LMF1	LMF1;RHBDL1;SSTR5	na	na	na	LMF1	UBE2I	AC009041.2;AL031008.1;LA16c-366D3.1;LMF1-AS1;SOX8
rs9597	TC	16	1374951	G	C	0.0405161	-0.0242	0.0034	11.9595	8.48331	0.8517	High:LMF1 | Medium High:UBE2I IFT140 IGFALS SSTR5	LMF1	na	UBE2I	UBE2I	UBE2I	UBE2I	na	IFT140;IGFALS;LMF1;SSTR5	na	na	UBE2I	na	na	na
rs74002781	TC	16	2146288	C	T	0.887186	-0.0115	0.002	8.04942	7.59302	0.001958	Medium High:PKD1 ABCA3 DNASE1L2 ECI1 GFER IFT140 IGFALS RP11-304L19.4 | Medium Low:RAB26 TSC2 | Low:AC009065.5	na	AC009065.5;RAB26	PKD1;RAB26	PKD1	PKD1	TSC2	PKD1;RP11-304L19.4	ABCA3;DNASE1L2;ECI1;GFER;IFT140;IGFALS	na	na	PKD1	na	RAB26	AC009065.5;RP11-304L19.4;TSC2
rs28605000	HDL	16	2163962	G	A	0.103084	0.0108	0.0022	6.03858	8.43843	1.56e-05	Medium High:PKD1 ABCA3 DNASE1L2 ECI1 GFER IGFALS HAGH | Medium Low: TSC2 | Low:AL133297.2	na	AL133297.2	na	PKD1	PKD1	TSC2	HAGH	ABCA3;DNASE1L2;ECI1;GFER;IGFALS	na	na	na	na	PKD1	AL133297.2;HAGH;TSC2
rs2238435	HDL	16	4014282	G	C	0.556856	-0.0089	0.0013	11.12	8.59809	0.03095	Medium High:CREBBP TFAP4 | Medium Low:ADCY9 | Low:AC005736.1	na	AC005736.1;ADCY9	na	CREBBP	ADCY9	ADCY9	na	CREBBP;TFAP4	na	na	na	ADCY9	na	AC005736.1;CREBBP
rs12921195	HDL	16	4677604	C	A	0.864493	0.0148	0.0021	11.7399	8.42778	0.3978	Medium High:MGRN1 TFAP4 ANKS3 NUDT16L1 UBN1	na	na	UBN1	MGRN1	MGRN1	MGRN1	ANKS3;NUDT16L1;UBN1	TFAP4	na	na	na	MGRN1	UBN1	ANKS3;NUDT16L1
rs12921195	logTG	16	4677604	C	A	0.864835	-0.0166	0.0021	14.5711	12.492	0.02119	Medium High:MGRN1 TFAP4 | Medium Low:PAM16 CORO7 VASN DNAJA3 NMRAL1 HMOX2 CDIP1 C16orf96 UBALD1 NUDT16L1 ANKS3 ZNF500 UBN1	na	na	PAM16;CORO7;VASN;DNAJA3;NMRAL1;HMOX2;CDIP1;C16orf96;UBALD1;MGRN1;NUDT16L1;ANKS3;ZNF500;UBN1	MGRN1	MGRN1	MGRN1	na	TFAP4	na	na	MGRN1	na	na	ANKS3;C16orf96;CDIP1;CORO7;DNAJA3;HMOX2;NMRAL1;NUDT16L1;PAM16;UBALD1;UBN1;VASN;ZNF500
rs62025680	HDL	16	11464263	G	A	0.814397	-0.0144	0.0016	18.6464	13.7201	0.08911	Medium High:TXNDC11 | Medium Low:CTD-3088G3.8 LITAF	na	na	CTD-3088G3.8;LITAF	TXNDC11	CTD-3088G3.8	na	na	na	na	na	na	na	CTD-3088G3.8	LITAF;TXNDC11
rs12445804	LDL	16	11706100	G	A	0.903281	-0.0293	0.0023	36.4457	31.7402	0.01303	Medium High:SOCS1 | Medium Low:LITAF CTD-3088G3.8	na	na	CTD-3088G3.8;LITAF	SOCS1	LITAF	LITAF	na	na	na	na	na	LITAF	na	CTD-3088G3.8;SOCS1
rs12445804	nonHDL	16	11706100	G	A	0.888992	-0.0304	0.0026	30.8553	27.3477	0.1152	Medium High:TXNDC11 | Medium Low:LITAF CTD-3088G3.8	na	na	CTD-3088G3.8;LITAF	TXNDC11	LITAF	LITAF	na	na	na	na	na	LITAF	na	CTD-3088G3.8;TXNDC11
rs12445804	TC	16	11706100	G	A	0.899465	-0.0305	0.0022	42.978	36.6708	0.08224	Medium High:TXNDC11 RMI2 | Medium Low:LITAF SOCS1 PRM1 CTD-3088G3.8 SNN	na	na	RMI2;SOCS1;PRM1;CTD-3088G3.8;LITAF;SNN	TXNDC11	LITAF	LITAF	RMI2	na	na	na	na	LITAF	RMI2	CTD-3088G3.8;PRM1;SNN;SOCS1;TXNDC11
rs4780401	logTG	16	11839326	G	T	0.428278	-0.0092	0.0013	11.8315	8.1254	0.8758	High:TXNDC11 | Medium High:SNN RSL1D1 | Low:AC007613.1	na	SNN;AC007613.1	SNN;TXNDC11	TXNDC11	TXNDC11	TXNDC11	SNN;TXNDC11;RSL1D1	na	na	TXNDC11	na	SNN	na	AC007613.1;RSL1D1
rs142861907	LDL	16	14395073	TG	T	0.66303	0.0101	0.0015	10.7804	7.78243	0.4747	Medium High:BFAR PLA2G10 | Medium Low:MKL2 MIR193BHG	na	MKL2	MIR193BHG	BFAR	MKL2	na	na	PLA2G10	na	na	na	na	MKL2	BFAR;MIR193BHG
rs142861907	TC	16	14395073	TG	T	0.662756	0.0106	0.0014	13.4328	9.24751	0.3718	Medium High:BFAR PLA2G10 | Medium Low:MKL2 MIR193BHG	na	na	MIR193BHG	BFAR	MKL2	na	na	PLA2G10	na	na	na	na	na	BFAR;MIR193BHG;MKL2
rs12928099	logTG	16	15150505	C	A	0.733757	0.0259	0.0015	66.0765	60.4407	0.6292	High:PDXDC1 | Medium High:PLA2G10 | Medium Low: BFAR NPIPA1 NTAN1 RRN3 NPIPA5 MPV17L C16orf45 | Low:AC138932.3 AC138932.5	na	NTAN1;PDXDC1;AC138932.3;AC138932.5	BFAR;NPIPA1;PDXDC1;NTAN1;RRN3;NPIPA5;MPV17L;C16orf45	PDXDC1	PDXDC1	PDXDC1;RRN3	na	PLA2G10	na	PDXDC1	na	na	NTAN1;RRN3	AC138932.3;AC138932.5;BFAR;C16orf45;MPV17L;NPIPA1;NPIPA5
rs11644601	HDL	16	15172118	C	T	0.269451	0.0186	0.0015	34.5828	28.4718	0.8697	Medium High:PDXDC1 PLA2G10 | Medium Low: RRN3 | Low:NTAN1 AC138932.3 AC138932.5	na	NTAN1;AC138932.3;AC138932.5;PDXDC1	na	PDXDC1	PDXDC1	RRN3;PDXDC1	na	PLA2G10	na	na	PDXDC1	na	na	AC138932.3;AC138932.5;NTAN1;RRN3
rs12446632	TC	16	19935389	G	A	0.873167	-0.0141	0.0018	14.3232	9.9404	0.5341	Medium High:UMOD | Medium Low:GPRC5B | Low:SYT17	na	SYT17;GPRC5B	GPRC5B	na	GPRC5B	na	na	UMOD	na	na	na	GPRC5B	na	SYT17
rs11641335	HDL	16	19967822	C	T	0.858952	-0.012	0.0018	10.5822	8.4506	0.005535	Medium High:UMOD | Medium Low:GPRC5B | Low:LYRM1	na	LYRM1;GPRC5B	na	na	GPRC5B	na	na	UMOD	na	na	na	na	GPRC5B	LYRM1
rs66487676	TC	16	21089905	G	T	0.571591	-0.0081	0.0012	10.8302	8.12991	0.2568	Medium High:DCUN1D3 | Medium Low:DNAH3	na	DCUN1D3	DNAH3	na	DNAH3	na	na	DCUN1D3	na	na	na	na	DNAH3	DCUN1D3
rs7187333	HDL	16	28865916	G	A	0.644464	0.009	0.0013	11.3546	8.71364	0.01592	Medium High:ATXN2L RP11-24N18.1 SH2B1 | Medium Low: NUPR1 CLN3 SULT1A2 APOBR | Low:EIF3C AC145285.2 LAT ATP2A1 AC145285.5	na	EIF3C;AC145285.2;LAT;SH2B1;ATP2A1;AC145285.5;ATXN2L	na	ATXN2L	SH2B1	ATXN2L;NUPR1;CLN3;SULT1A2;SH2B1;APOBR	ATXN2L;RP11-24N18.1;SH2B1	na	na	na	ATXN2L;SH2B1	na	na	AC145285.2;AC145285.5;APOBR;ATP2A1;CLN3;EIF3C;LAT;NUPR1;RP11-24N18.1;SULT1A2
rs7501203	TC	16	28899411	C	T	0.669969	-0.008	0.0013	9.12133	7.73607	0.004072	Medium High:ATXN2L SH2B1 RP11-24N18.1 | Medium Low:ATP2A1 CD19 EIF3CL EIF3C RP11-1348G14.4 NFATC2IP SPNS1 LAT RABEP2 | Low:NPIPB6 AC109460.2 SLX1B XPO6	na	NPIPB6;AC109460.2;NFATC2IP;SLX1B;XPO6;ATP2A1;CD19	EIF3CL;EIF3C;RP11-1348G14.4;ATXN2L;ATP2A1;CD19;NFATC2IP;SPNS1;LAT	ATXN2L	ATP2A1	ATXN2L;RABEP2;LAT;CD19;SH2B1	SH2B1;ATXN2L;RP11-24N18.1	na	na	na	ATXN2L	ATP2A1;CD19	LAT;NFATC2IP;SH2B1	AC109460.2;EIF3C;EIF3CL;NPIPB6;RABEP2;RP11-1348G14.4;RP11-24N18.1;SLX1B;SPNS1;XPO6
rs3814883	HDL	16	29994922	C	T	0.552442	0.0123	0.0013	20.5179	15.965	0.3746	Medium High:MAPK3 INO80E DOC2A | Medium Low:TAOK2 PPP4C ALDOA | Low:TMEM219 KCTD13 AC002310.1	na	TMEM219;INO80E;KCTD13;AC002310.1	na	MAPK3	TAOK2	TAOK2;PPP4C;INO80E;ALDOA	INO80E;DOC2A	na	na	na	na	INO80E	TAOK2	AC002310.1;ALDOA;DOC2A;KCTD13;MAPK3;PPP4C;TMEM219
rs11076	TC	16	30995528	G	A	0.629073	-0.0122	0.0013	20.1997	16.3925	0.1165	High:SETD1A | Medium High:FUS CTF1 HSD3B7 SRCAP TGFB1I1 STX1B AC135048.1 FBXL19 FBXL19-AS1 | Medium Low:STX4 ZNF646 ZNF768 ZNF747 ZNF689 PRR14 FBRS PHKG2 CCDC189 RNF40 ZNF629 RP11-2C24.7 BCL7C ORAI3 RP11-1072A3.4 RP11-196G11.2 RP11-196G11.6 ZNF668 PRSS53 VKORC1 BCKDK | Low:AC135048.4	na	HSD3B7;SETD1A;STX4;STX1B;ZNF646;AC135048.4	ZNF768;ZNF747;ZNF689;PRR14;FBRS;SRCAP;PHKG2;CCDC189;RNF40;ZNF629;RP11-2C24.7;BCL7C;CTF1;FBXL19;ORAI3;RP11-1072A3.4;SETD1A;HSD3B7;STX1B;STX4;RP11-196G11.2;RP11-196G11.6;ZNF668;ZNF646;PRSS53;VKORC1;BCKDK	FUS	SETD1A	ORAI3;HSD3B7;SETD1A;STX4;VKORC1;ZNF646;ZNF668	STX1B;HSD3B7;AC135048.1;SETD1A;FBXL19;FBXL19-AS1	CTF1;HSD3B7;SETD1A;SRCAP;TGFB1I1	na	SETD1A	HSD3B7	STX1B;STX4;ZNF646	FBXL19;ORAI3;VKORC1;ZNF668	AC135048.1;AC135048.4;BCKDK;BCL7C;CCDC189;CTF1;FBRS;FBXL19-AS1;FUS;PHKG2;PRR14;PRSS53;RNF40;RP11-1072A3.4;RP11-196G11.2;RP11-196G11.6;RP11-2C24.7;SRCAP;ZNF629;ZNF689;ZNF747;ZNF768
rs140820592	LDL	16	31021880	G	T	0.614304	-0.0131	0.0014	20.0866	15.0762	0.3105	Medium High:FUS CTF1 HSD3B7 SETD1A SRCAP TGFB1I1 STX1B AC135048.1 RP11-196G11.1 ZNF646 PRSS53 | Medium Low:STX4 VKORC1 ZNF768 ZNF689 PRR14 FBRS PHKG2 RNF40 ZNF629 RP11-2C24.7 BCL7C FBXL19 ORAI3 RP11-1072A3.4 RP11-196G11.2 RP11-196G11.6 ZNF668 BCKDK KAT8 PRSS8 PR | Low:AC135050.3 AC135048.4	na	STX1B;AC135050.3;AC135048.4;STX4;KAT8;HSD3B7;PRSS53;SETD1A;ZNF646;VKORC1;PRSS8;ZNF668	ZNF768;ZNF689;PRR14;FBRS;SRCAP;PHKG2;RNF40;ZNF629;RP11-2C24.7;BCL7C;CTF1;FBXL19;ORAI3;RP11-1072A3.4;SETD1A;HSD3B7;STX1B;STX4;RP11-196G11.2;RP11-196G11.6;ZNF668;ZNF646;PRSS53;VKORC1;BCKDK;KAT8;PRSS8;PR	FUS	STX1B	ORAI3;HSD3B7;VKORC1;STX4	STX1B;HSD3B7;AC135048.1;SETD1A;RP11-196G11.1;ZNF646;PRSS53	CTF1;HSD3B7;SETD1A;SRCAP;TGFB1I1	na	na	HSD3B7;STX1B	PRSS53;SETD1A;STX4;VKORC1;ZNF646	KAT8;ORAI3;PRSS8;ZNF668	AC135048.1;AC135048.4;AC135050.3;BCKDK;BCL7C;CTF1;FBRS;FBXL19;FUS;PHKG2;PR;PRR14;RNF40;RP11-1072A3.4;RP11-196G11.1;RP11-196G11.2;RP11-196G11.6;RP11-2C24.7;SRCAP;ZNF629;ZNF689;ZNF768
rs55979739	nonHDL	16	31049155	G	A	0.356343	0.0147	0.0016	19.3957	15.6747	0.5603	Medium High:HSD3B7 CTF1 SETD1A SRCAP TGFB1I1 RP11-196G11.1 ZNF668 ZNF646 PRSS53 | Medium Low:STX4 VKORC1 ZNF689 PRR14 PHKG2 RNF40 RP11-2C24.7 BCL7C FBXL19 ORAI3 RP11-1072A3.4 STX1B RP11-196G11.2 RP11-196G11.6 BCKDK KAT8 PRSS8 PRSS36 | Low:AC135050.3 AC135048.4 AC135050.6 AC135048.3	na	AC135050.3;ZNF646;STX1B;STX4;PRSS8;PRSS36;AC135048.4;AC135050.6;KAT8;PRSS53;VKORC1;AC135048.3;HSD3B7;ZNF668	ZNF689;PRR14;PHKG2;RNF40;RP11-2C24.7;BCL7C;CTF1;FBXL19;ORAI3;RP11-1072A3.4;SETD1A;HSD3B7;STX1B;STX4;RP11-196G11.2;RP11-196G11.6;ZNF668;ZNF646;PRSS53;VKORC1;BCKDK;KAT8;PRSS8;PRSS36	HSD3B7	STX4	HSD3B7;ORAI3;STX4;SETD1A;VKORC1;CTF1;ZNF646	RP11-196G11.1;ZNF668;ZNF646;PRSS53	CTF1;HSD3B7;SETD1A;SRCAP;TGFB1I1	na	na	HSD3B7;STX4;ZNF646	PRSS53;VKORC1;ZNF668	CTF1;KAT8;ORAI3;PRSS36;PRSS8;SETD1A;STX1B	AC135048.3;AC135048.4;AC135050.3;AC135050.6;BCKDK;BCL7C;FBXL19;PHKG2;PRR14;RNF40;RP11-1072A3.4;RP11-196G11.1;RP11-196G11.2;RP11-196G11.6;RP11-2C24.7;ZNF689
rs7196161	logTG	16	31110981	G	A	0.407303	-0.0139	0.0013	25.9563	20.6426	0.2945	Medium High:FUS CTF1 HSD3B7 SETD1A SRCAP TGFB1I1 RP11-196G11.4 KAT8 | Medium Low:VKORC1 BCKDK ZNF646 ZNF668 RP11-2C24.7 BCL7C FBXL19 ORAI3 RP11-1072A3.4 STX1B STX4 RP11-196G11.2 RP11-196G11.6 PRSS53 PRSS8 PRSS36 | Low:AC135050.5 NPIPB13 AC135050.1	na	SETD1A;AC135050.5;BCKDK;KAT8;ZNF668;NPIPB13;ZNF646;AC135050.1;VKORC1	RP11-2C24.7;BCL7C;CTF1;FBXL19;ORAI3;RP11-1072A3.4;SETD1A;HSD3B7;STX1B;STX4;RP11-196G11.2;RP11-196G11.6;ZNF668;ZNF646;PRSS53;VKORC1;BCKDK;KAT8;PRSS8;PRSS36	FUS	VKORC1	SETD1A;ORAI3;CTF1;VKORC1;BCKDK;ZNF646;BCL7C;HSD3B7;ZNF668;PRSS8;KAT8	RP11-196G11.4;KAT8	CTF1;HSD3B7;SETD1A;SRCAP;TGFB1I1	na	na	KAT8;VKORC1	BCKDK;SETD1A;ZNF646;ZNF668	BCL7C;CTF1;HSD3B7;ORAI3;PRSS8	AC135050.1;AC135050.5;FBXL19;FUS;NPIPB13;PRSS36;PRSS53;RP11-1072A3.4;RP11-196G11.2;RP11-196G11.4;RP11-196G11.6;RP11-2C24.7;STX1B;STX4
rs12444713	HDL	16	31378235	G	A	0.361998	0.0095	0.0014	10.9374	8.97987	0.1157	Medium High:FUS CTF1 HSD3B7 SETD1A TGFB1I1 ITGAX RP11-120K18.3 RP11-196G11.4 KAT8 RP11-196G11.1 ZNF668 ZNF646 PRSS53 | Medium Low:BCL7C FBXL19 ORAI3 RP11-1072A3.4 STX1B STX4 RP11-196G11.2 RP11-196G11.6 VKORC1 BCKDK PRSS8 PRSS36 ITGAM	na	na	BCL7C;CTF1;FBXL19;ORAI3;RP11-1072A3.4;SETD1A;HSD3B7;STX1B;STX4;RP11-196G11.2;RP11-196G11.6;ZNF668;ZNF646;PRSS53;VKORC1;BCKDK;KAT8;PRSS8;PRSS36	FUS	ITGAX	FUS;ITGAX;ITGAM	ITGAX;RP11-120K18.3;RP11-196G11.4;KAT8;RP11-196G11.1;ZNF668;ZNF646;PRSS53	CTF1;HSD3B7;SETD1A;TGFB1I1	na	na	na	ITGAX	FUS;KAT8;PRSS53;ZNF646;ZNF668	BCKDK;BCL7C;CTF1;FBXL19;HSD3B7;ITGAM;ORAI3;PRSS36;PRSS8;RP11-1072A3.4;RP11-120K18.3;RP11-196G11.1;RP11-196G11.2;RP11-196G11.4;RP11-196G11.6;SETD1A;STX1B;STX4;VKORC1
rs1861649	logTG	16	49886366	C	T	0.146629	-0.0098	0.0018	7.28427	7.71101	0.0006596	Medium High:ZNF423 BRD7	na	na	na	ZNF423	ZNF423	ZNF423	na	BRD7	na	na	na	ZNF423	na	na
rs8050947	HDL	16	53126338	C	T	0.628338	-0.0084	0.0013	9.98446	7.50426	0.05717	Medium High:CHD9	na	na	na	CHD9	CHD9	CHD9	na	na	na	na	na	CHD9	na	na
rs56094641	HDL	16	53806453	G	A	0.365181	-0.0188	0.0013	46.6737	39.3298	0.4613	Medium High:CHD9 | Medium Low:FTO	na	na	na	CHD9	FTO	na	na	na	na	na	na	na	na	CHD9;FTO
rs62033400	logTG	16	53811788	G	A	0.361331	0.0158	0.0013	33.2618	25.6691	0.901	Medium High:CHD9 | Medium Low:FTO	na	na	FTO	CHD9	FTO	na	na	na	na	na	na	na	FTO	CHD9
rs568403150	HDL	16	54820862	T	A	0.99965	0.2002	0.0596	3.10675	7.30719	1	Medium Low:IRX5	na	na	na	na	IRX5	na	na	na	na	na	na	na	na	IRX5
rs191043807	HDL	16	55349464	C	T	0.000450697	0.279	0.0484	8.08662	10.2319	1	Medium High:CES1 | Medium Low:IRX6	na	na	na	na	IRX6	na	na	CES1;CES1	na	na	na	na	na	IRX6
rs74019283	LDL	16	55870239	G	T	0.953594	0.0234	0.0032	12.5813	9.29086	0.1586	Medium High:CES1 GNAO1 | Medium Low: CES5A	na	na	na	na	CES1	CES5A	na	CES1;CES1;GNAO1	na	na	na	na	na	CES1;CES5A
rs557090110	HDL	16	55872708	G	A	0.999477	-0.3384	0.052	10.1174	12.9241	1	Medium High:GNAO1 | Medium Low:CES1	na	na	na	GNAO1	CES1	na	na	na	na	na	na	na	na	CES1;GNAO1
rs560117104	HDL	16	56393734	C	CCT	0.00614187	-0.22	0.0103	100.495	89.4779	0.07428	Medium High:GNAO1 | Medium Low:AMFR	na	na	na	GNAO1	AMFR	na	na	GNAO1	na	na	na	na	na	AMFR;GNAO1
rs247617	LDL	16	56990716	C	A	0.691169	0.0319	0.0014	114.197	136.37	1.89e-23	High:CETP | Medium Low: HERPUD1 NLRC5	CETP	CETP	HERPUD1;CETP;NLRC5	CETP	CETP	CETP	na	na	na	CETP	na	na	na	HERPUD1;NLRC5
rs247617	logTG	16	56990716	C	A	0.6912	0.0331	0.0013	142.279	117.228	0.504	High:CETP | Medium Low: NUP93 SLC12A3 HERPUD1 NLRC5	CETP	CETP	NUP93;SLC12A3;HERPUD1;CETP;NLRC5	CETP	CETP	CETP	na	na	na	CETP	na	na	na	HERPUD1;NLRC5;NUP93;SLC12A3
rs183130	HDL	16	56991363	C	T	0.693655	-0.2307	0.0013	6840.88	5901.29	0.005107	High:CETP | Medium Low: HERPUD1 NLRC5	CETP	na	HERPUD1;CETP;NLRC5	CETP	CETP	CETP	CETP	na	na	CETP	na	na	na	HERPUD1;NLRC5
rs183130	nonHDL	16	56991363	C	T	0.693399	0.0457	0.0016	178.707	183.922	1.88e-19	High:CETP | Medium Low: MT1G MT1H NUP93 SLC12A3 HERPUD1 NLRC5	CETP	CETP	MT1G;MT1H;NUP93;SLC12A3;HERPUD1;CETP;NLRC5	CETP	CETP	CETP	na	na	na	CETP	na	na	na	HERPUD1;MT1G;MT1H;NLRC5;NUP93;SLC12A3
rs183130	TC	16	56991363	C	T	0.694533	-0.0437	0.0013	247	235.19	4.1e-10	High:CETP | Medium Low: OGFOD1 NUP93 HERPUD1 NLRC5	CETP	CETP	OGFOD1;NUP93;HERPUD1;CETP;NLRC5	CETP	CETP	CETP	na	na	na	CETP	na	na	na	HERPUD1;NLRC5;NUP93;OGFOD1
rs12924311	HDL	16	57551366	C	T	0.969656	0.0504	0.0038	39.4218	34.7478	0.005949	Medium High:DOK4 | Medium Low:CCDC102A NLRC5	na	na	NLRC5	DOK4	CCDC102A	CCDC102A	na	na	na	na	na	na	CCDC102A	DOK4;NLRC5
rs575687164	HDL	16	63630178	G	A	0.999589	0.1401	0.0505	2.25706	7.87065	1	na	na	na	na	na	na	na	na	na	na	na	na	na	na	na
rs191678888	HDL	16	66071124	G	C	0.999488	0.2622	0.053	6.1232	19.0598	1	Medium High:CDH5	na	na	na	CDH5	CDH5	na	na	na	na	na	na	na	CDH5	na
rs16942887	logTG	16	67928042	G	A	0.873786	0.0155	0.0019	15.4674	12.0282	0.9267	High:LCAT | Medium High:AGRP ATP6V0D1 NUTF2 PLA2G15 SMPD3 EDC4 NRN1L CTC-479C5.10 SLC12A4 | Medium Low:PSKH1 RLTPR ACD PARD6A ENKD1 C16orf86 GFOD2 RANBP10 TSNAXIP1 THAP11 CTRL PSMB10 DPEP3 DPEP2 DUS2 DDX28 NFATC3 ESRP2 SLC7A6 PRMT7	LCAT	na	RLTPR;ACD;PARD6A;ENKD1;C16orf86;GFOD2;RANBP10;TSNAXIP1;THAP11;NUTF2;EDC4;NRN1L;PSKH1;CTRL;PSMB10;LCAT;SLC12A4;DPEP3;DPEP2;DUS2;DDX28;NFATC3;ESRP2;PLA2G15;SLC7A6;PRMT7	LCAT	PSKH1	PSKH1;NFATC3;LCAT;CTRL;PLA2G15;ESRP2;SLC12A4;SLC7A6;EDC4;THAP11	EDC4;NRN1L;CTC-479C5.10;SLC12A4;LCAT	AGRP;ATP6V0D1;LCAT;NUTF2;PLA2G15;SMPD3	na	na	LCAT	EDC4;PSKH1;SLC12A4	CTRL;ESRP2;NFATC3;NRN1L;PLA2G15;SLC7A6;THAP11	ACD;C16orf86;CTC-479C5.10;DDX28;DPEP2;DPEP3;DUS2;ENKD1;GFOD2;NUTF2;PARD6A;PRMT7;PSMB10;RANBP10;RLTPR;TSNAXIP1
rs1476306	TC	16	67973171	C	T	0.800498	-0.0181	0.0015	32.8002	25.9176	0.03623	High:LCAT | Medium High:AGRP ATP6V0D1 NUTF2 PLA2G15 SMPD3 SLC12A4 GFOD2 | Medium Low:CTRL RLTPR ACD PARD6A ENKD1 C16orf86 RANBP10 TSNAXIP1 THAP11 EDC4 NRN1L PSKH1 PSMB10 DPEP3 DPEP2 DUS2 DDX28 NFATC3 ESRP2 SLC7A6 PRMT7	LCAT	LCAT;SLC12A4;CTRL	AGRP;RLTPR;ACD;PARD6A;ENKD1;C16orf86;GFOD2;RANBP10;TSNAXIP1;THAP11;NUTF2;EDC4;NRN1L;PSKH1;CTRL;PSMB10;LCAT;SLC12A4;DPEP3;DPEP2;DUS2;DDX28;NFATC3;ESRP2;PLA2G15;SLC7A6;PRMT7;SMPD3	LCAT	LCAT	PSKH1;NFATC3;LCAT;CTRL;PLA2G15;ESRP2;RANBP10;EDC4;DPEP2;SLC12A4	SLC12A4;LCAT;GFOD2	AGRP;ATP6V0D1;LCAT;NUTF2;PLA2G15;SMPD3	LCAT	na	SLC12A4	CTRL	DPEP2;EDC4;ESRP2;GFOD2;NFATC3;PLA2G15;PSKH1;RANBP10	ACD;AGRP;C16orf86;DDX28;DPEP3;DUS2;ENKD1;NRN1L;NUTF2;PARD6A;PRMT7;PSMB10;RLTPR;SLC7A6;SMPD3;THAP11;TSNAXIP1
rs2292318	HDL	16	67985706	C	T	0.864129	-0.0704	0.0018	333.856	299.318	0.00288	High:LCAT | Medium High:AGRP ATP6V0D1 NUTF2 PLA2G15 SMPD3 SLC12A4 EDC4 NRN1L CTC-479C5.10 | Medium Low:PSKH1 NFATC3 ACD CTRL RANBP10 ESRP2 SLC7A6	LCAT	na	na	LCAT	SLC12A4	PSKH1;NFATC3;LCAT;PLA2G15;EDC4;SLC12A4;ACD;CTRL;RANBP10;ESRP2;SLC7A6	SLC12A4;EDC4;NRN1L;CTC-479C5.10;LCAT	AGRP;ATP6V0D1;LCAT;NUTF2;PLA2G15;SMPD3	na	na	na	LCAT;SLC12A4	EDC4	ACD;CTC-479C5.10;CTRL;ESRP2;NFATC3;NRN1L;PLA2G15;PSKH1;RANBP10;SLC7A6
rs571298027	HDL	16	68866671	G	C	0.000514046	-0.4521	0.0328	42.4946	40.1766	0.0004574	Medium High:CHTF8 SMPD3 | Medium Low:CDH1	na	na	na	CHTF8	CDH1	na	na	SMPD3	na	na	na	na	na	CDH1;CHTF8
rs56285339	nonHDL	16	69160925	G	A	0.234244	0.0116	0.0018	9.93545	7.90014	0.222	Medium High:COG8 | Medium Low:CHTF8 SNTB2 VPS4A PDF NIP7 TERF2	na	na	SNTB2;VPS4A;PDF;NIP7;TERF2	COG8	CHTF8	CHTF8;SNTB2	na	na	na	na	na	na	CHTF8;SNTB2	COG8;NIP7;PDF;TERF2;VPS4A
rs11540992	TC	16	69376269	G	A	0.96427	0.0282	0.0034	15.961	11.8053	0.5067	Medium High:WWP2 NQO1 RP11-343C2.7 TERF2 TMED6 RP11-343C2.9 | Medium Low: VPS4A PDF NIP7 CDH1 CHTF8 SNTB2 | Low:SMG1P7	na	SMG1P7;WWP2	VPS4A;PDF;NIP7;TMED6;TERF2	WWP2	RP11-343C2.9	CDH1;CHTF8;SNTB2	RP11-343C2.7;TERF2;TMED6;RP11-343C2.9	NQO1	na	na	na	na	RP11-343C2.9;TERF2;TMED6;WWP2	CDH1;CHTF8;NIP7;PDF;RP11-343C2.7;SMG1P7;SNTB2;VPS4A
rs4783577	LDL	16	69527385	G	A	0.0518716	0.0174	0.0031	7.70123	7.92511	0.0171	Medium High:WWP2 NQO1 | Medium Low:CYB5B	na	na	WWP2	WWP2	CYB5B	na	na	NQO1	na	na	na	na	WWP2	CYB5B
rs6499240	logTG	16	69686912	G	A	0.624736	0.015	0.0013	30.0735	25.4295	0.007827	High:NFAT5 | Medium High:NQO1 PDPR | Medium Low: TERF2 NOB1 WWP2 CLEC18A	na	NFAT5	TERF2;NFAT5;NQO1;NOB1;WWP2;CLEC18A;PDPR	NFAT5	NFAT5	NFAT5;WWP2	na	NQO1;PDPR	na	NFAT5	na	na	WWP2	CLEC18A;NOB1;NQO1;PDPR;TERF2
rs62049432	LDL	16	70375296	G	A	0.942198	-0.0225	0.0031	12.406	12.7586	0.0002747	Medium High:WWP2 PDPR IL34 | Medium Low:RP11-529K1.3 ST3GAL2 FUK NQO1 VAC14 AARS | Low:TERF2	na	TERF2	WWP2;ST3GAL2;FUK;IL34	WWP2	RP11-529K1.3	NQO1;VAC14;AARS	IL34	PDPR	na	na	na	na	IL34;WWP2	AARS;FUK;NQO1;RP11-529K1.3;ST3GAL2;TERF2;VAC14
rs62049432	nonHDL	16	70375296	G	A	0.936112	-0.0313	0.0036	17.4578	14.4959	0.07542	Medium High:WWP2 PDPR | Medium Low:RP11-529K1.3 FUK IL34 NQO1 AARS EXOSC6 SF3B3 VAC14 NFAT5 DDX19A | Low:TERF2	na	TERF2	WWP2;FUK;IL34	WWP2	RP11-529K1.3	NQO1;WWP2;AARS;EXOSC6;SF3B3;VAC14;NFAT5;DDX19A	na	PDPR	na	na	na	WWP2	na	AARS;DDX19A;EXOSC6;FUK;IL34;NFAT5;NQO1;RP11-529K1.3;SF3B3;TERF2;VAC14
rs62049432	TC	16	70375296	G	A	0.942056	-0.0233	0.003	14.0938	13.3408	0.00622	Medium High:WWP2 PDPR | Medium Low:RP11-529K1.3 ST3GAL2 FUK IL34 HYDIN VAC14 NFAT5 SF3B3 AARS EXOSC6 NQO1 DDX19A | Low:TERF2	na	TERF2	ST3GAL2;FUK;IL34;HYDIN	WWP2	RP11-529K1.3	WWP2;VAC14;NFAT5;SF3B3;AARS;EXOSC6;NQO1;DDX19A	na	PDPR	na	na	na	na	WWP2	AARS;DDX19A;EXOSC6;FUK;HYDIN;IL34;NFAT5;NQO1;RP11-529K1.3;SF3B3;ST3GAL2;TERF2;VAC14
rs77303550	LDL	16	72079657	C	T	0.806686	0.0435	0.0016	162.04	247.704	8.67e-112	Medium High:AP1G1 HP HPR | Medium Low:TXNL4B ZNF19 TAT MARVELD3 PHLPP2 ATXN1L IST1 ZNF821 PKD1L3 DHODH DHX38 PMFBP1 LINC01572 AC004158.3	na	na	ZNF19;TAT;MARVELD3;PHLPP2;AP1G1;ATXN1L;IST1;ZNF821;PKD1L3;DHODH;TXNL4B;HP;HPR;DHX38;PMFBP1;LINC01572;AC004158.3	AP1G1	TXNL4B	HP;DHODH	na	HP;HPR	na	na	na	na	AP1G1;DHODH;HP;TXNL4B	AC004158.3;ATXN1L;DHX38;HPR;IST1;LINC01572;MARVELD3;PHLPP2;PKD1L3;PMFBP1;TAT;ZNF19;ZNF821
rs77303550	TC	16	72079657	C	T	0.806015	0.045	0.0015	197.008	293.02	4.55e-138	Medium High:AP1G1 HP HPR | Medium Low:TXNL4B ZNF19 TAT MARVELD3 PHLPP2 ATXN1L IST1 ZNF821 PKD1L3 DHODH DHX38 PMFBP1 LINC01572 AC004158.3	na	na	ZNF19;TAT;MARVELD3;PHLPP2;AP1G1;ATXN1L;IST1;ZNF821;PKD1L3;DHODH;TXNL4B;HP;HPR;DHX38;PMFBP1;LINC01572;AC004158.3	AP1G1	TXNL4B	HP;DHODH	na	HP;HPR	na	na	na	na	AP1G1;DHODH;HP;TXNL4B	AC004158.3;ATXN1L;DHX38;HPR;IST1;LINC01572;MARVELD3;PHLPP2;PKD1L3;PMFBP1;TAT;ZNF19;ZNF821
rs34042070	nonHDL	16	72101525	G	C	0.20398	0.0588	0.0018	233.333	207.199	0.4447	High:HP | Medium Low:TXNL4B TAT MARVELD3 PHLPP2 AP1G1 ATXN1L IST1 ZNF821 PKD1L3 DHODH DHX38 PMFBP1 LINC01572 AC004158.3	na	HP;TXNL4B;HP	TAT;MARVELD3;PHLPP2;AP1G1;ATXN1L;IST1;ZNF821;PKD1L3;DHODH;TXNL4B;HP;HP;DHX38;PMFBP1;LINC01572;AC004158.3	HP	TXNL4B	HP;DHX38;DHODH	na	HP;HP	HP	na	na	TXNL4B	DHODH;DHX38	AC004158.3;AP1G1;ATXN1L;IST1;LINC01572;MARVELD3;PHLPP2;PKD1L3;PMFBP1;TAT;ZNF821
rs2000999	logTG	16	72108093	G	A	0.806503	-0.0218	0.0016	41.5461	35.3935	0.8024	Medium High:AP1G1 HP HPR | Medium Low:TXNL4B ATXN1L IST1 PKD1L3 DHX38 PMFBP1 DHODH	na	TXNL4B;HPR;HP	ATXN1L;IST1;PKD1L3;TXNL4B;HP;HPR;DHX38;PMFBP1	AP1G1	TXNL4B	HP;DHX38;DHODH	na	HP;HPR	na	na	na	HP;TXNL4B	DHX38;HPR	AP1G1;ATXN1L;DHODH;IST1;PKD1L3;PMFBP1
rs569043928	HDL	16	72847307	G	A	0.000255171	-0.4085	0.0691	8.47038	17.9641	1	Medium High:ZFHX3 | Medium Low: LINC01572 AC004158.3 RP11-346C20.3	na	na	LINC01572;AC004158.3;RP11-346C20.3	ZFHX3	ZFHX3	na	na	na	na	na	na	na	ZFHX3	AC004158.3;LINC01572;RP11-346C20.3
rs55725932	TC	16	73095270	C	CTT	0.721842	0.0102	0.0015	10.9804	11.5327	0.0003001	Medium High:ZFHX3 | Medium Low: LINC01572 RP11-346C20.3 | Low:HPR DHX38	na	HPR;DHX38	LINC01572;RP11-346C20.3	ZFHX3	ZFHX3	na	na	na	na	na	na	na	ZFHX3	DHX38;HPR;LINC01572;RP11-346C20.3
rs7405169	LDL	16	73101013	G	A	0.250234	-0.0103	0.0015	11.1823	9.27707	0.02352	Medium High:ZFHX3 | Medium Low: LINC01572 RP11-346C20.3 | Low:HPR DHX38	na	HPR;DHX38	LINC01572;RP11-346C20.3	ZFHX3	ZFHX3	na	na	na	na	na	na	na	ZFHX3	DHX38;HPR;LINC01572;RP11-346C20.3
rs17673793	HDL	16	75205213	G	A	0.276799	0.0094	0.0014	10.7236	9.36906	0.01496	Medium High:ZNRF1 FA2H TERF2IP | Medium Low:ZFP1	na	na	na	ZNRF1	ZFP1	ZFP1	na	FA2H;TERF2IP	na	na	na	na	ZFP1	ZNRF1
rs559636178	HDL	16	76458533	G	A	0.999034	0.0585	0.0375	0.92533	7.30835	1	Medium Low:CNTNAP4	na	na	na	na	CNTNAP4	na	na	na	na	na	na	na	na	CNTNAP4
rs1121985	LDL	16	79363079	C	A	0.586674	0.009	0.0013	11.3546	10.2965	0.01694	Medium High:WWOX | Medium Low: MAF	na	na	na	WWOX	WWOX	MAF	na	WWOX	na	na	na	na	WWOX	MAF
rs1121985	nonHDL	16	79363079	C	A	0.593558	0.011	0.0015	12.6488	10.7276	0.04213	Medium High:WWOX | Medium Low: LINC01229 MAFTRR MAF	na	na	LINC01229;MAFTRR	WWOX	WWOX	MAF	na	WWOX	na	na	na	na	WWOX	LINC01229;MAF;MAFTRR
rs1121985	TC	16	79363079	C	A	0.579479	0.0088	0.0012	12.6488	11.1526	0.003814	Medium High:WWOX | Medium Low: LINC01229 MAFTRR MAF	na	na	LINC01229;MAFTRR	WWOX	WWOX	MAF	na	WWOX	na	na	na	na	WWOX	LINC01229;MAF;MAFTRR
rs17689024	logTG	16	79739978	G	C	0.697779	-0.0109	0.0013	16.2934	11.1882	0.5168	Medium High:WWOX | Medium Low:MAF LINC01229 MAFTRR	na	na	LINC01229;MAFTRR	WWOX	MAF	MAF	na	WWOX	na	na	na	na	MAF	LINC01229;MAFTRR;WWOX
rs12443634	nonHDL	16	81524274	C	A	0.730298	-0.0118	0.0017	11.4102	9.60272	0.09011	Medium High:CMIP PLCG2	na	na	na	CMIP	CMIP	na	na	PLCG2	na	na	na	na	CMIP	na
rs2925979	HDL	16	81534790	C	T	0.697285	0.0349	0.0013	158.029	127.651	0.927	Medium High:CMIP PLCG2	na	na	na	CMIP	CMIP	CMIP	na	PLCG2	na	na	na	CMIP	na	na
rs2925979	logTG	16	81534790	C	T	0.696681	-0.0254	0.0013	84.2864	68.4624	0.9601	Medium High:CENPN PLCG2 | Medium Low:CMIP	na	na	CMIP	CENPN	CMIP	na	na	PLCG2	na	na	na	na	CMIP	CENPN
rs184068091	TC	16	81683801	C	T	0.999713	0.3073	0.0649	5.6594	8.6003	1	Medium High:PLCG2 | Medium Low:CMIP	na	na	na	PLCG2	CMIP	na	na	PLCG2	na	na	na	na	na	CMIP;PLCG2
rs67890964	LDL	16	83979317	C	T	0.388488	-0.0187	0.0014	39.9681	35.1409	0.564	Medium High:MBTPS1 | Medium Low:RP11-505K9.4 MLYCD OSGIN1 NECAB2	na	MLYCD	MLYCD;OSGIN1;NECAB2	MBTPS1	RP11-505K9.4	OSGIN1	na	MBTPS1	na	na	na	na	MLYCD;OSGIN1	MBTPS1;NECAB2;RP11-505K9.4
rs67890964	nonHDL	16	83979317	C	T	0.415062	-0.0181	0.0016	28.9439	22.0076	0.5005	Medium High:OSGIN1 MBTPS1 | Medium Low:RP11-505K9.4 | Low:MLYCD	na	MLYCD	OSGIN1	OSGIN1	RP11-505K9.4	OSGIN1	na	MBTPS1	na	na	na	OSGIN1	na	MLYCD;RP11-505K9.4
rs67890964	TC	16	83979317	C	T	0.392853	-0.0175	0.0013	40.5794	32.2822	0.4292	Medium High:OSGIN1 MBTPS1 | Medium Low:RP11-505K9.4 MLYCD NECAB2	na	MLYCD	MLYCD;OSGIN1;NECAB2	OSGIN1	RP11-505K9.4	OSGIN1	na	MBTPS1	na	na	na	OSGIN1	MLYCD	NECAB2;RP11-505K9.4
rs79311290	HDL	16	85150163	G	A	0.102318	-0.0166	0.0024	11.335	8.2569	0.3535	Medium High:GSE1 CRISPLD2 | Medium Low:FAM92B ZDHHC7	na	na	ZDHHC7	GSE1	FAM92B	na	na	CRISPLD2	na	na	na	na	na	FAM92B;GSE1;ZDHHC7
rs79311290	logTG	16	85150163	G	A	0.102778	0.0191	0.0023	15.9984	11.5883	0.17	Medium High:GSE1 CRISPLD2 KLHL36 | Medium Low:FAM92B RP11-442O1.4 RP11-442O1.3	na	na	FAM92B;RP11-442O1.4;RP11-442O1.3	GSE1	FAM92B	na	KLHL36	CRISPLD2	na	na	na	na	FAM92B	GSE1;KLHL36;RP11-442O1.3;RP11-442O1.4
rs896263	HDL	16	85927519	G	C	0.262472	0.0111	0.0015	12.8659	9.44848	0.2298	Medium High:GSE1 EMC8 IRF8	na	na	na	GSE1	IRF8	na	na	EMC8;IRF8	na	na	na	na	na	GSE1;IRF8
rs17265458	nonHDL	16	86430254	G	A	0.239427	0.0127	0.0018	11.7647	8.78007	0.4464	Medium High:IRF8 | Medium Low:FOXF1	na	na	FOXF1	IRF8	FOXF1	na	na	IRF8	na	na	na	na	FOXF1	IRF8
rs8054124	logTG	16	86434553	C	T	0.229959	0.012	0.0015	14.9051	11.0638	0.4657	Medium High:FOXC2 IRF8 | Medium Low:FOXF1	na	na	FOXF1	FOXC2	FOXF1	na	na	IRF8	na	na	na	na	FOXF1	FOXC2
rs12926107	HDL	16	88004092	G	A	0.376562	-0.0124	0.0014	18.0857	14.2159	0.1807	Medium High:ZCCHC14 | Medium Low:BANP	na	na	na	ZCCHC14	BANP	BANP	na	na	na	na	na	na	BANP	ZCCHC14
rs12931143	logTG	16	88006065	C	T	0.422789	0.0093	0.0014	10.5119	8.83054	0.2385	Medium High:ZCCHC14 | Medium Low:BANP SLC7A5 RP11-863P13.4	na	na	SLC7A5;BANP;RP11-863P13.4	ZCCHC14	BANP	BANP	na	na	na	na	na	BANP	na	RP11-863P13.4;SLC7A5;ZCCHC14
rs35613341	TC	16	88535407	G	C	0.336478	-0.0137	0.0013	25.2409	18.3078	0.8036	High:ZFPM1 | Medium High:CYBA | Medium Low: BANP RP11-863P13.5 RP11-863P13.4 ZC3H18 PIEZO1	na	ZFPM1	BANP;RP11-863P13.5;RP11-863P13.4;ZFPM1;ZC3H18;PIEZO1	ZFPM1	ZFPM1	ZFPM1	na	CYBA	na	ZFPM1	na	na	na	BANP;PIEZO1;RP11-863P13.4;RP11-863P13.5;ZC3H18
rs34088055	HDL	16	88535670	C	T	0.655139	0.012	0.0014	16.9905	12.7161	0.1445	Medium High:ZFPM1 CYBA | Medium Low:MVD PIEZO1	na	na	ZFPM1;MVD;PIEZO1	ZFPM1	ZFPM1	ZFPM1	na	CYBA	na	na	ZFPM1	na	na	MVD;PIEZO1
rs74035509	LDL	16	88567333	C	T	0.911003	-0.0233	0.0024	21.5562	17.3562	0.6915	Medium High:ZFPM1 CYBA | Medium Low:MVD PIEZO1	na	na	ZFPM1;MVD;PIEZO1	ZFPM1	ZFPM1	ZFPM1	na	CYBA	na	na	ZFPM1	na	na	MVD;PIEZO1
rs74035509	nonHDL	16	88567333	C	T	0.913234	-0.0242	0.0028	17.261	13.3233	0.3886	Medium High:ZFPM1 CYBA	na	na	ZFPM1	ZFPM1	ZFPM1	ZFPM1	na	CYBA	na	na	ZFPM1	na	na	na
rs11870735	HDL	17	481604	C	T	0.835728	0.0146	0.0017	17.054	14.3716	0.04899	Medium High:ABR GEMIN4 NXN | Medium Low:VPS53	na	na	na	ABR	VPS53	na	na	GEMIN4;NXN	na	na	na	na	na	ABR;VPS53
rs11870735	logTG	17	481604	C	T	0.832323	-0.0117	0.0017	11.2301	8.77975	0.1036	Medium High:GEMIN4 NXN | Medium Low:VPS53	na	na	VPS53	na	VPS53	na	na	GEMIN4;NXN	na	na	na	na	VPS53	na
rs11078597	logTG	17	1618363	C	T	0.193196	0.0182	0.0016	29.2541	23.101	0.8674	Medium High:SERPINF2 INPP5K PITPNA | Medium Low:WDR81 TLCD2 SERPINF1 RTN4RL1 DPH1 RP11-667K14.3 MIR22HG | Low:PRPF8	na	PRPF8;WDR81	TLCD2;WDR81;SERPINF2;SERPINF1;RTN4RL1;DPH1;RP11-667K14.3	SERPINF2	WDR81	MIR22HG;SERPINF2;WDR81	SERPINF2	INPP5K;PITPNA	na	na	SERPINF2;WDR81	na	na	DPH1;MIR22HG;PRPF8;RP11-667K14.3;RTN4RL1;SERPINF1;TLCD2
rs12948283	nonHDL	17	1622850	G	C	0.705892	-0.0141	0.0021	10.7236	10.2816	0.002677	Medium High:RILP INPP5K PITPNA | Medium Low:WDR81 TLCD2 MIR22HG SERPINF2 RTN4RL1 RP11-667K14.3 HIC1 SMG6 | Low:PRPF8 SERPINF1	na	WDR81;PRPF8;HIC1;SERPINF2;SERPINF1	RILP;TLCD2;MIR22HG;WDR81;SERPINF2;RTN4RL1;RP11-667K14.3;HIC1;SMG6	RILP	WDR81	na	na	INPP5K;PITPNA	na	na	na	WDR81	HIC1;RILP;SERPINF2	MIR22HG;PRPF8;RP11-667K14.3;RTN4RL1;SERPINF1;SMG6;TLCD2
rs4480845	LDL	17	1958609	C	T	0.618142	-0.0093	0.0013	12.0738	8.01854	0.7269	Medium High:SERPINF2 METTL16 PITPNA MIR212 HIC1 SMG6 SRR SMYD4 | Medium Low:TLCD2 WDR81 RP11-667K14.3 SGSM2	na	HIC1	TLCD2;WDR81;RP11-667K14.3;HIC1;SMG6;SGSM2	SERPINF2	HIC1	na	MIR212;HIC1;SMG6;SRR;SERPINF2;SMYD4	METTL16;PITPNA	na	na	HIC1	na	SERPINF2;SMG6	MIR212;RP11-667K14.3;SGSM2;SMYD4;SRR;TLCD2;WDR81
rs4480845	TC	17	1958609	C	T	0.606922	-0.012	0.0013	19.5707	15.6639	0.9147	High:HIC1 | Medium High:SERPINF2 METTL16 PITPNA MIR212 SMG6 | Medium Low:RILP TLCD2 MIR22HG WDR81 RTN4RL1 RP11-667K14.3 TSR1 SGSM2 | Low:SERPINF1	na	WDR81;SERPINF1;HIC1	RILP;TLCD2;MIR22HG;WDR81;SERPINF2;RTN4RL1;RP11-667K14.3;HIC1;SMG6;TSR1;SGSM2	SERPINF2	HIC1	SMG6;HIC1	MIR212;HIC1;SMG6;SERPINF2	METTL16;PITPNA	na	HIC1	na	SERPINF2;SMG6	WDR81	MIR212;MIR22HG;RILP;RP11-667K14.3;RTN4RL1;SERPINF1;SGSM2;TLCD2;TSR1
rs2873195	HDL	17	2064702	T	A	0.673963	-0.0093	0.0014	10.5119	8.54803	0.006544	High:SMG6 | Medium High:METTL16 SRR | Medium Low: TLCD2 WDR81 RP11-667K14.3 HIC1 SGSM2 TSR1	na	na	TLCD2;WDR81;RP11-667K14.3;HIC1;SMG6;SGSM2	SMG6	SMG6	SMG6;TSR1	SRR;SMG6	METTL16	na	SMG6	na	na	na	HIC1;RP11-667K14.3;SGSM2;SRR;TLCD2;TSR1;WDR81
rs8081417	HDL	17	3902650	T	A	0.689881	0.0092	0.0014	10.3025	10.9092	0.00069	High:ZZEF1 | Medium High:ASPA | Medium Low: P2RX5 CYB5D2 ANKFY1	na	ZZEF1	P2RX5;ZZEF1;CYB5D2	ZZEF1	ZZEF1	ZZEF1;ANKFY1	na	ASPA	na	ZZEF1	na	na	na	ANKFY1;CYB5D2;P2RX5
rs2089483	LDL	17	4676420	G	A	0.69151	-0.0142	0.0014	23.4479	21.1159	0.004169	Medium High:PFN1 ARRB2 MED11 PLD2 SCIMP | Medium Low:TM4SF5 SMTNL2 VMO1 GLTPD2 PSMB6 SPAG7	na	VMO1	SMTNL2;TM4SF5;VMO1;GLTPD2;PSMB6;SPAG7	PFN1	TM4SF5	TM4SF5	na	ARRB2;MED11;PLD2;SCIMP	na	na	na	TM4SF5	VMO1	GLTPD2;PFN1;PSMB6;SMTNL2;SPAG7
rs79202680	logTG	17	4692640	G	T	0.994453	0.1476	0.0089	61.0431	52.7341	0.1011	Medium High:UBE2G1 ARRB2 MED11 PLD2 SCIMP | Medium Low:GLTPD2 TM4SF5 VMO1 GP1BA PFN1 RNF167 ENO3	na	na	TM4SF5;VMO1;GLTPD2	UBE2G1	GLTPD2	GP1BA;PFN1;TM4SF5;RNF167;ENO3	na	ARRB2;MED11;PLD2;SCIMP	na	na	na	na	GLTPD2;TM4SF5	ENO3;GP1BA;PFN1;RNF167;UBE2G1;VMO1
rs79202680	nonHDL	17	4692640	G	T	0.993787	0.1183	0.01	31.5636	28.0363	0.05062	Medium High:PFN1 ARRB2 MED11 PLD2 SCIMP | Medium Low:GLTPD2 TM4SF5 VMO1 SPAG7 GP1BA ENO3	na	VMO1	TM4SF5;VMO1;GLTPD2;SPAG7	PFN1	GLTPD2	TM4SF5;PFN1;GP1BA;PLD2;ENO3;GLTPD2	na	ARRB2;MED11;PLD2;SCIMP	na	na	na	GLTPD2	PFN1;TM4SF5;VMO1	ENO3;GP1BA;PLD2;SPAG7
rs79202680	TC	17	4692640	G	T	0.994545	0.1184	0.0087	41.4521	35.823	0.1462	Medium High:CXCL16 ARRB2 MED11 PLD2 SCIMP | Medium Low:GLTPD2 SMTNL2 TM4SF5 VMO1 PSMB6 SPAG7 KIF1C RABEP1 GP1BA PFN1 ENO3 RNF167 | Low:P2RX1	na	VMO1;P2RX1	SMTNL2;TM4SF5;VMO1;GLTPD2;PSMB6;SPAG7;KIF1C;RABEP1	CXCL16	GLTPD2	GP1BA;TM4SF5;PFN1;PLD2;ENO3;RNF167	na	ARRB2;MED11;PLD2;SCIMP	na	na	na	na	GLTPD2;TM4SF5;VMO1	CXCL16;ENO3;GP1BA;KIF1C;P2RX1;PFN1;PLD2;PSMB6;RABEP1;RNF167;SMTNL2;SPAG7
rs145437104	LDL	17	5270010	G	A	0.995544	0.0647	0.0097	10.5924	8.73362	0.1218	Medium High:PFN1 SCIMP | Medium Low:RABEP1 SPAG7 NUP88	na	na	SPAG7;RABEP1;NUP88	PFN1	RABEP1	na	na	SCIMP	na	na	na	na	RABEP1	NUP88;PFN1;SPAG7
rs186021206	LDL	17	7069412	G	A	0.994519	0.321	0.0106	200.717	211.297	0.00526	Medium High:TP53 ACADVL DLG4 NEURL4 SLC13A5 SLC2A4 EIF4A1 | Medium Low:ASGR1 DVL2 PHF23 GABARAP CTDNEP1 ELP5 CLDN7 YBX2 FGF11 TNFSF12 TNFSF13 SENP3 CD68 MPDU1 SOX15 SHBG SAT2 ATP1B2 | Low:CNTROB	na	CNTROB	ASGR1;DLG4;ACADVL;DVL2;PHF23;GABARAP;CTDNEP1;ELP5;CLDN7;SLC2A4;YBX2;NEURL4;FGF11;TNFSF12;TNFSF13;SENP3;CD68;MPDU1;SOX15;SHBG;SAT2;ATP1B2;TP53	TP53	ASGR1	na	EIF4A1	ACADVL;DLG4;NEURL4;SLC13A5;SLC2A4	na	na	na	na	ASGR1;TP53	ACADVL;ATP1B2;CD68;CLDN7;CNTROB;CTDNEP1;DLG4;DVL2;EIF4A1;ELP5;FGF11;GABARAP;MPDU1;NEURL4;PHF23;SAT2;SENP3;SHBG;SLC2A4;SOX15;TNFSF12;TNFSF13;YBX2
rs186021206	nonHDL	17	7069412	G	A	0.994039	0.3179	0.0118	159.135	168.207	0.008017	Medium High:TP53 ACADVL DLG4 NEURL4 SLC13A5 SLC2A4 EIF4A1 | Medium Low:ASGR1 DVL2 PHF23 GABARAP CTDNEP1 ELP5 CLDN7 YBX2 C17orf74 FGF11 ZBTB4 POLR2A TNFSF12 TNFSF13 SENP3 CD68 MPDU1 SHBG SAT2 ATP1B2 | Low:CNTROB	na	CNTROB	ASGR1;DLG4;ACADVL;DVL2;PHF23;GABARAP;CTDNEP1;ELP5;CLDN7;SLC2A4;YBX2;NEURL4;C17orf74;FGF11;ZBTB4;POLR2A;TNFSF12;TNFSF13;SENP3;CD68;MPDU1;SHBG;SAT2;ATP1B2;TP53	TP53	ASGR1	na	EIF4A1	ACADVL;DLG4;NEURL4;SLC13A5;SLC2A4	na	na	na	na	ASGR1;TP53	ACADVL;ATP1B2;C17orf74;CD68;CLDN7;CNTROB;CTDNEP1;DLG4;DVL2;EIF4A1;ELP5;FGF11;GABARAP;MPDU1;NEURL4;PHF23;POLR2A;SAT2;SENP3;SHBG;SLC2A4;TNFSF12;TNFSF13;YBX2;ZBTB4
rs186021206	TC	17	7069412	G	A	0.994491	0.2663	0.0101	152.477	150.957	0.009125	Medium High:TP53 ACADVL DLG4 NEURL4 SLC13A5 SLC2A4 EIF4A1 | Medium Low:ASGR1 DVL2 PHF23 GABARAP CTDNEP1 ELP5 CLDN7 YBX2 C17orf74 FGF11 ZBTB4 POLR2A TNFSF12 TNFSF13 SENP3 CD68 MPDU1 SOX15 SHBG SAT2 ATP1B2 | Low:CNTROB	na	CNTROB	ASGR1;DLG4;ACADVL;DVL2;PHF23;GABARAP;CTDNEP1;ELP5;CLDN7;SLC2A4;YBX2;NEURL4;C17orf74;FGF11;ZBTB4;POLR2A;TNFSF12;TNFSF13;SENP3;EIF4A1;CD68;MPDU1;SOX15;SHBG;SAT2;ATP1B2;TP53	TP53	ASGR1	na	EIF4A1	ACADVL;DLG4;NEURL4;SLC13A5;SLC2A4	na	na	na	na	ASGR1;EIF4A1;TP53	ACADVL;ATP1B2;C17orf74;CD68;CLDN7;CNTROB;CTDNEP1;DLG4;DVL2;ELP5;FGF11;GABARAP;MPDU1;NEURL4;PHF23;POLR2A;SAT2;SENP3;SHBG;SLC2A4;SOX15;TNFSF12;TNFSF13;YBX2;ZBTB4
rs200489612	logTG	17	7106378	G	A	0.995737	0.1134	0.012	20.47	18.4147	0.1474	Medium High:TP53 ACADVL DLG4 NEURL4 SLC13A5 SLC2A4 WRAP53 SHBG | Medium Low: RP11-589P10.5 RNASEK BCL6B SLC16A13 ASGR1 GABARAP CLDN7 YBX2 GPS2 C17orf74 TMEM102 FGF11 CHRNB1 ZBTB4 POLR2A TNFSF12 TNFSF13 SENP3 EIF4A1 MPDU1 SOX15 SAT2 ATP1B2	na	POLR2A;FGF11;ATP1B2	RP11-589P10.5;RNASEK;BCL6B;SLC16A13;ASGR1;GABARAP;CLDN7;YBX2;GPS2;NEURL4;C17orf74;TMEM102;FGF11;CHRNB1;ZBTB4;POLR2A;TNFSF12;TNFSF13;SENP3;EIF4A1;MPDU1;SOX15;SHBG;SAT2;ATP1B2;TP53	TP53	DLG4	na	SHBG	ACADVL;DLG4;NEURL4;SLC13A5;SLC2A4;WRAP53	na	na	na	na	ATP1B2;FGF11;POLR2A;SHBG;TP53	ASGR1;BCL6B;C17orf74;CHRNB1;CLDN7;DLG4;EIF4A1;GABARAP;GPS2;MPDU1;NEURL4;RNASEK;RP11-589P10.5;SAT2;SENP3;SLC16A13;SOX15;TMEM102;TNFSF12;TNFSF13;YBX2;ZBTB4
rs3803800	HDL	17	7462969	G	A	0.74142	0.0158	0.0015	25.2172	23.9281	0.0005014	Medium High:TP53 ACADVL CYB5D1 DLG4 NEURL4 SLC2A4 WRAP53 TNFSF12 TNFSF13 SENP3-EIF4A1 TNFSF12-TNFSF13 SENP3 ASGR2 | Medium Low:ASGR1 DVL2 PHF23 GABARAP CTDNEP1 ELP5 CLDN7 YBX2 FGF11 CD68 MPDU1 SOX15 SHBG SAT2 ATP1B2 CNTROB EIF4A1	na	TNFSF13	ASGR1;DLG4;ACADVL;DVL2;PHF23;GABARAP;CTDNEP1;ELP5;CLDN7;SLC2A4;YBX2;NEURL4;FGF11;TNFSF12;TNFSF13;SENP3;CD68;MPDU1;SOX15;SHBG;SAT2;ATP1B2;TP53;CNTROB	TP53	TNFSF12	SENP3;EIF4A1	TNFSF12;TNFSF13;SENP3-EIF4A1;TNFSF12-TNFSF13;SENP3;ASGR2	ACADVL;CYB5D1;DLG4;NEURL4;SLC2A4;WRAP53	na	na	na	SENP3;TNFSF12;TNFSF13	TP53	ACADVL;ASGR1;ASGR2;ATP1B2;CD68;CLDN7;CNTROB;CTDNEP1;DLG4;DVL2;EIF4A1;ELP5;FGF11;GABARAP;MPDU1;NEURL4;PHF23;SAT2;SENP3-EIF4A1;SHBG;SLC2A4;SOX15;TNFSF12-TNFSF13;YBX2
rs9894946	LDL	17	7571080	G	A	0.850742	-0.0169	0.0019	18.2324	15.1489	0.2708	Medium High:TP53 ACADVL ALOX12B ALOXE3 CYB5D1 DLG4 NEURL4 SLC2A4 WRAP53 EIF4A1 | Medium Low:ASGR1 DVL2 PHF23 GABARAP CTDNEP1 ELP5 CLDN7 YBX2 FGF11 TNFSF12 TNFSF13 SENP3 CD68 MPDU1 SOX15 SHBG SAT2 ATP1B2 CNTROB VAMP2 | Low:ASGR2	na	ASGR2	ASGR1;DLG4;ACADVL;DVL2;PHF23;GABARAP;CTDNEP1;ELP5;CLDN7;SLC2A4;YBX2;NEURL4;FGF11;TNFSF12;TNFSF13;SENP3;CD68;MPDU1;SOX15;SHBG;SAT2;ATP1B2;TP53;CNTROB;VAMP2	TP53	TP53	TP53	EIF4A1	ACADVL;ALOX12B;ALOXE3;CYB5D1;DLG4;NEURL4;SLC2A4;WRAP53	na	na	TP53	na	na	ACADVL;ASGR1;ASGR2;ATP1B2;CD68;CLDN7;CNTROB;CTDNEP1;DLG4;DVL2;EIF4A1;ELP5;FGF11;GABARAP;MPDU1;NEURL4;PHF23;SAT2;SENP3;SHBG;SLC2A4;SOX15;TNFSF12;TNFSF13;VAMP2;YBX2
rs9894946	nonHDL	17	7571080	G	A	0.850941	-0.0226	0.0022	24.0291	20.2313	0.07334	Medium High:TP53 ACADVL ALOX12B ALOXE3 CYB5D1 DLG4 NEURL4 SLC2A4 WRAP53 EIF4A1 | Medium Low:ASGR1 DVL2 PHF23 GABARAP CTDNEP1 ELP5 CLDN7 YBX2 C17orf74 FGF11 ZBTB4 POLR2A TNFSF12 TNFSF13 SENP3 CD68 MPDU1 SHBG SAT2 ATP1B2 CNTROB VAMP2 | Low:ASGR2	na	ASGR2	ASGR1;DLG4;ACADVL;DVL2;PHF23;GABARAP;CTDNEP1;ELP5;CLDN7;SLC2A4;YBX2;NEURL4;C17orf74;FGF11;ZBTB4;POLR2A;TNFSF12;TNFSF13;SENP3;CD68;MPDU1;SHBG;SAT2;ATP1B2;TP53;CNTROB;VAMP2	TP53	TP53	TP53	EIF4A1	ACADVL;ALOX12B;ALOXE3;CYB5D1;DLG4;NEURL4;SLC2A4;WRAP53	na	na	TP53	na	na	ACADVL;ASGR1;ASGR2;ATP1B2;C17orf74;CD68;CLDN7;CNTROB;CTDNEP1;DLG4;DVL2;EIF4A1;ELP5;FGF11;GABARAP;MPDU1;NEURL4;PHF23;POLR2A;SAT2;SENP3;SHBG;SLC2A4;TNFSF12;TNFSF13;VAMP2;YBX2;ZBTB4
rs9894946	TC	17	7571080	G	A	0.855391	-0.0197	0.0018	27.1509	21.9328	0.3166	Medium High:TP53 ACADVL ALOX12B ALOXE3 CYB5D1 DLG4 NEURL4 SLC2A4 WRAP53 EIF4A1 | Medium Low:ASGR1 DVL2 PHF23 GABARAP CTDNEP1 ELP5 CLDN7 YBX2 C17orf74 FGF11 ZBTB4 POLR2A TNFSF12 TNFSF13 SENP3 CD68 MPDU1 SOX15 SHBG SAT2 ATP1B2 VAMP2 | Low:ASGR2	na	ASGR2	ASGR1;DLG4;ACADVL;DVL2;PHF23;GABARAP;CTDNEP1;ELP5;CLDN7;SLC2A4;YBX2;NEURL4;C17orf74;FGF11;ZBTB4;POLR2A;TNFSF12;TNFSF13;SENP3;EIF4A1;CD68;MPDU1;SOX15;SHBG;SAT2;ATP1B2;TP53;VAMP2	TP53	TP53	TP53	EIF4A1	ACADVL;ALOX12B;ALOXE3;CYB5D1;DLG4;NEURL4;SLC2A4;WRAP53	na	na	TP53	na	EIF4A1	ACADVL;ASGR1;ASGR2;ATP1B2;C17orf74;CD68;CLDN7;CTDNEP1;DLG4;DVL2;ELP5;FGF11;GABARAP;MPDU1;NEURL4;PHF23;POLR2A;SAT2;SENP3;SHBG;SLC2A4;SOX15;TNFSF12;TNFSF13;VAMP2;YBX2;ZBTB4
rs6503091	HDL	17	8109598	G	A	0.431146	0.0097	0.0013	13.0679	10.4764	0.2083	Medium High:KDM6B ALOX12B ALOXE3 CYB5D1 | Medium Low:AURKB CNTROB VAMP2 BORCS6 LINC00324 CTC1 PFAS RP11-849F2.9 SLC25A35 ARHGEF15 RP11-849F2.4 KRBA2 RNF222 NDEL1 PER1 C17orf59 | Low:ZBTB4 SNORD10	na	KDM6B;ZBTB4;SNORD10;BORCS6	CNTROB;VAMP2;BORCS6;AURKB;LINC00324;CTC1;PFAS;RP11-849F2.9;SLC25A35;ARHGEF15;RP11-849F2.4;KRBA2;RNF222;NDEL1	KDM6B	AURKB	PER1;C17orf59;SLC25A35;PFAS	na	ALOX12B;ALOXE3;CYB5D1	na	na	na	na	AURKB;BORCS6;KDM6B;PFAS;SLC25A35	ARHGEF15;C17orf59;CNTROB;CTC1;KRBA2;LINC00324;NDEL1;PER1;RNF222;RP11-849F2.4;RP11-849F2.9;SNORD10;VAMP2;ZBTB4
rs9908765	LDL	17	8214427	G	A	0.481915	-0.0136	0.0013	24.887	20.3441	0.7058	Medium High:KDM6B ALOX12B ALOXE3 CYB5D1 ARHGEF15 AC135178.7 | Medium Low:CNTROB VAMP2 BORCS6 AURKB LINC00324 CTC1 PFAS RP11-849F2.9 SLC25A35 RP11-849F2.4 KRBA2 RNF222 NDEL1	na	LINC00324	CNTROB;VAMP2;BORCS6;AURKB;LINC00324;CTC1;PFAS;RP11-849F2.9;SLC25A35;ARHGEF15;RP11-849F2.4;KRBA2;RNF222;NDEL1	KDM6B	ARHGEF15	na	ARHGEF15;AC135178.7	ALOX12B;ALOXE3;CYB5D1	na	na	na	ARHGEF15	LINC00324	AC135178.7;AURKB;BORCS6;CNTROB;CTC1;KDM6B;KRBA2;NDEL1;PFAS;RNF222;RP11-849F2.4;RP11-849F2.9;SLC25A35;VAMP2
rs871841	TC	17	8216468	C	T	0.521756	0.0147	0.0012	33.7747	25.3515	0.9867	Medium High:KDM6B ALOX12B ALOXE3 CYB5D1 ARHGEF15 AC135178.7 | Medium Low:VAMP2 TMEM107 BORCS6 AURKB LINC00324 CTC1 PFAS RP11-849F2.9 SLC25A35 RP11-849F2.4 ODF4 KRBA2 RPL26 RNF222 NDEL1 | Low:AC135178.1	na	AC135178.1;LINC00324	VAMP2;TMEM107;BORCS6;AURKB;LINC00324;CTC1;PFAS;RP11-849F2.9;SLC25A35;ARHGEF15;RP11-849F2.4;ODF4;KRBA2;RPL26;RNF222;NDEL1	KDM6B	ARHGEF15	na	ARHGEF15;AC135178.7	ALOX12B;ALOXE3;CYB5D1	na	na	na	ARHGEF15	LINC00324	AC135178.1;AC135178.7;AURKB;BORCS6;CTC1;KDM6B;KRBA2;NDEL1;ODF4;PFAS;RNF222;RP11-849F2.4;RP11-849F2.9;RPL26;SLC25A35;TMEM107;VAMP2
rs2270445	nonHDL	17	8219478	G	A	0.516222	0.0127	0.0015	16.5977	13.0249	0.1435	Medium High:KDM6B ALOX12B ALOXE3 CYB5D1 ARHGEF15 AC135178.7 | Medium Low:CNTROB VAMP2 AURKB LINC00324 CTC1 PFAS RP11-849F2.9 SLC25A35 NDEL1 | Low:AC135178.1	na	LINC00324;AC135178.1	CNTROB;VAMP2;AURKB;LINC00324;CTC1;PFAS;RP11-849F2.9;SLC25A35;ARHGEF15;NDEL1	KDM6B	ARHGEF15	na	ARHGEF15;AC135178.7	ALOX12B;ALOXE3;CYB5D1	na	na	na	ARHGEF15	LINC00324	AC135178.1;AC135178.7;AURKB;CNTROB;CTC1;KDM6B;NDEL1;PFAS;RP11-849F2.9;SLC25A35;VAMP2
rs77902029	LDL	17	9791780	T	A	0.719962	-0.0101	0.0015	10.7804	10.1874	0.03051	Medium High:DHRS7C GLP2R | Medium Low:USP43	na	GLP2R	USP43;GLP2R	na	GLP2R	na	GLP2R	DHRS7C	na	na	GLP2R	na	na	USP43
rs77902029	TC	17	9791780	T	A	0.719566	-0.0117	0.0014	16.1921	13.9822	0.05643	Medium High:DHRS7C GLP2R | Medium Low:USP43	na	na	USP43;GLP2R	na	GLP2R	na	GLP2R	DHRS7C	na	na	na	GLP2R	na	USP43
rs9897362	logTG	17	17456746	G	A	0.927435	-0.0272	0.0025	26.843	23.33	0.2285	Medium High:SREBF1 PEMT MPRIP | Medium Low:MED9 RASD1 TOM1L2 DRC3 ATPAF2 GID4 SMCR5 RAI1	na	na	MED9;RASD1;PEMT;SREBF1;TOM1L2;DRC3;ATPAF2;GID4	SREBF1	PEMT	SREBF1;PEMT;SMCR5;RAI1	MPRIP	PEMT;SREBF1	na	na	na	PEMT;SREBF1	na	ATPAF2;DRC3;GID4;MED9;MPRIP;RAI1;RASD1;SMCR5;TOM1L2
rs28583584	HDL	17	17483297	G	A	0.93693	0.0248	0.0027	19.3863	14.8924	0.5776	Medium High:SREBF1 PEMT | Medium Low: RAI1 SMCR5	na	na	RAI1	SREBF1	PEMT	SREBF1;PEMT;SMCR5;RAI1	na	PEMT;SREBF1	na	na	na	na	PEMT;RAI1;SREBF1	SMCR5
rs71367414	nonHDL	17	17634550	C	T	0.806261	0.014	0.0021	10.5822	9.29867	0.1678	Medium High:SREBF1 DRG2 PEMT | Medium Low:RAI1 MYO15A ALKBH5 LLGL1	na	na	PEMT;MYO15A;ALKBH5;LLGL1	SREBF1	RAI1	RAI1	SREBF1	DRG2;PEMT;SREBF1	na	na	na	na	RAI1;SREBF1	ALKBH5;LLGL1;MYO15A;PEMT
rs3088233	TC	17	18112675	C	T	0.806505	-0.0139	0.0015	19.7166	14.9067	0.1665	Medium High:SREBF1 DRG2 | Medium Low:ALKBH5 RAI1 MYO15A LLGL1 FLII MIEF2 TOP3A SMCR8 SHMT1 SMCR7	na	MYO15A	RAI1;MYO15A;ALKBH5;LLGL1;FLII;MIEF2;TOP3A;SMCR8;SHMT1	SREBF1	ALKBH5	ALKBH5;SHMT1;FLII;SMCR7;SMCR8	SREBF1	DRG2;SREBF1	na	na	na	ALKBH5	FLII;MYO15A;SHMT1;SMCR8;SREBF1	LLGL1;MIEF2;RAI1;SMCR7;TOP3A
rs62072467	LDL	17	18116455	C	T	0.828206	-0.0133	0.0017	14.2894	11.1867	0.2044	Medium High:SREBF1 DRG2 | Medium Low:ALKBH5 RAI1 MYO15A LLGL1 FLII SMCR8 SHMT1 SMCR7	na	MYO15A	RAI1;MYO15A;ALKBH5;LLGL1;FLII;SMCR8	SREBF1	ALKBH5	SHMT1;SMCR7;ALKBH5;FLII	SREBF1	DRG2;SREBF1	na	na	na	ALKBH5	FLII;MYO15A;SREBF1	LLGL1;RAI1;SHMT1;SMCR7;SMCR8
rs9909417	LDL	17	18679442	G	A	0.695986	-0.0097	0.0014	11.3715	7.67637	0.6716	Medium High:EPN2 FAM83G FBXW10 | Medium Low: SMCR8 TVP23B CTD-2145A24.5 | Low:AC107982.3	na	AC107982.3	SMCR8;TVP23B;CTD-2145A24.5	EPN2	FBXW10	na	na	FAM83G;FBXW10	na	na	na	na	na	AC107982.3;CTD-2145A24.5;EPN2;FBXW10;SMCR8;TVP23B
rs7215815	TC	17	21281466	G	A	0.636397	-0.0086	0.0013	10.4311	7.74745	0.3601	Medium High:MAP2K3 | Medium Low:KCNJ12 | Low:AC233702.6	na	KCNJ12;AC233702.6	KCNJ12	MAP2K3	KCNJ12	na	na	na	na	na	na	KCNJ12	na	AC233702.6;MAP2K3
rs704	LDL	17	26694861	G	A	0.501851	-0.0194	0.0013	49.6322	46.9493	0.03952	Medium High:TRAF4 TNFAIP1 TMEM199 VTN SARM1 CTB-96E2.2 CTB-96E2.3 CTB-96E2.7 | Medium Low:SLC46A1 NLK TMEM97 IFT20 POLDIP2 SEBOX RP11-192H23.4 SLC13A2 UNC119 PIGS ALDOC SPAG5 SGK494 SUPT6H PROCA1 RAB34 RPL23A TLCD1 NEK8 FAM222B ERAL1	na	TMEM199;SLC46A1;TNFAIP1	NLK;TMEM97;IFT20;TNFAIP1;POLDIP2;TMEM199;SEBOX;SARM1;VTN;SLC46A1;RP11-192H23.4;SLC13A2;UNC119;PIGS;ALDOC;SPAG5;SGK494;SUPT6H;PROCA1;RAB34;RPL23A;TLCD1;NEK8;TRAF4;FAM222B;ERAL1	TRAF4	TMEM199	SLC46A1;POLDIP2;TMEM97;TNFAIP1	TMEM199;VTN;SARM1;CTB-96E2.2;CTB-96E2.3;CTB-96E2.7	TNFAIP1	na	na	TMEM199	SLC46A1;TNFAIP1	POLDIP2;SARM1;TMEM97;TRAF4;VTN	ALDOC;CTB-96E2.2;CTB-96E2.3;CTB-96E2.7;ERAL1;FAM222B;IFT20;NEK8;NLK;PIGS;PROCA1;RAB34;RP11-192H23.4;RPL23A;SEBOX;SGK494;SLC13A2;SPAG5;SUPT6H;TLCD1;UNC119
rs704	logTG	17	26694861	G	A	0.501739	0.0112	0.0012	19.9889	14.6514	0.2026	Medium High:TRAF4 TNFAIP1 TMEM199 VTN SARM1 CTB-96E2.2 CTB-96E2.3 CTB-96E2.7 | Medium Low:SLC46A1 CTD-2008P7.9 TMEM97 IFT20 POLDIP2 SUPT6H	na	TMEM199;TNFAIP1;SLC46A1	CTD-2008P7.9;TMEM97;IFT20;TNFAIP1;POLDIP2;TMEM199;SARM1;SLC46A1;SUPT6H	TRAF4	TMEM199	SLC46A1;POLDIP2;TNFAIP1;TMEM97	TMEM199;VTN;SARM1;CTB-96E2.2;CTB-96E2.3;CTB-96E2.7	TNFAIP1	na	na	TMEM199	SLC46A1;TNFAIP1	POLDIP2;SARM1;TMEM97	CTB-96E2.2;CTB-96E2.3;CTB-96E2.7;CTD-2008P7.9;IFT20;SUPT6H;TRAF4;VTN
rs704	nonHDL	17	26694861	G	A	0.501963	-0.0145	0.0015	21.3791	18.0566	0.02674	Medium High:VTN TNFAIP1 TMEM199 SARM1 CTB-96E2.2 CTB-96E2.3 CTB-96E2.7 | Medium Low:SLC46A1 IFT20 POLDIP2 SEBOX RP11-192H23.4 SPAG5 SUPT6H PROCA1 RAB34 RPL23A TLCD1 NEK8 TRAF4 FAM222B ERAL1 TMEM97	na	TMEM199;SLC46A1;TNFAIP1	IFT20;TNFAIP1;POLDIP2;TMEM199;SEBOX;SARM1;VTN;SLC46A1;RP11-192H23.4;SPAG5;SUPT6H;PROCA1;RAB34;RPL23A;TLCD1;NEK8;TRAF4;FAM222B;ERAL1	VTN	TMEM199	SLC46A1;TMEM97;POLDIP2;TNFAIP1	TMEM199;VTN;SARM1;CTB-96E2.2;CTB-96E2.3;CTB-96E2.7	TNFAIP1	na	na	TMEM199	SLC46A1;TNFAIP1;VTN	POLDIP2;SARM1	CTB-96E2.2;CTB-96E2.3;CTB-96E2.7;ERAL1;FAM222B;IFT20;NEK8;PROCA1;RAB34;RP11-192H23.4;RPL23A;SEBOX;SPAG5;SUPT6H;TLCD1;TMEM97;TRAF4
rs1128161	HDL	17	26721895	G	A	0.423234	0.0088	0.0012	12.6488	9.37951	0.03929	Medium High:TRAF4 TNFAIP1 | Medium Low:SARM1 NLK TMEM97 IFT20 POLDIP2 TMEM199 SEBOX VTN SLC46A1 RP11-192H23.4 SLC13A2 UNC119 PIGS ALDOC SPAG5 SGK494 SUPT6H PROCA1 RAB34 RPL23A TLCD1 NEK8 FAM222B ERAL1 FLOT2	na	TMEM199;SARM1	NLK;TMEM97;IFT20;TNFAIP1;POLDIP2;TMEM199;SEBOX;SARM1;VTN;SLC46A1;RP11-192H23.4;SLC13A2;UNC119;PIGS;ALDOC;SPAG5;SGK494;SUPT6H;PROCA1;RAB34;RPL23A;TLCD1;NEK8;TRAF4;FAM222B;ERAL1;FLOT2	TRAF4	SARM1	SLC46A1;TNFAIP1;TMEM97	na	TNFAIP1	na	na	na	SARM1	SLC46A1;TMEM199;TMEM97;TNFAIP1;TRAF4	ALDOC;ERAL1;FAM222B;FLOT2;IFT20;NEK8;NLK;PIGS;POLDIP2;PROCA1;RAB34;RP11-192H23.4;RPL23A;SEBOX;SGK494;SLC13A2;SPAG5;SUPT6H;TLCD1;UNC119;VTN
rs12601110	TC	17	27035335	G	A	0.0932908	-0.022	0.0021	24.9542	22.9226	0.01545	Medium High:TRAF4 TNFAIP1 NEK8 AC010761.6 RP11-192H23.7 KIAA0100 | Medium Low:PROCA1 IFT20 POLDIP2 TMEM199 SEBOX SARM1 VTN SLC46A1 RP11-192H23.4 UNC119 PIGS ALDOC SPAG5 SGK494 SUPT6H RAB34 RPL23A TLCD1 FAM222B ERAL1 FLOT2 DHRS13 PHF12 SEZ6 C17orf63	na	na	IFT20;TNFAIP1;POLDIP2;TMEM199;SEBOX;SARM1;VTN;SLC46A1;RP11-192H23.4;UNC119;PIGS;ALDOC;SPAG5;SGK494;SUPT6H;PROCA1;RAB34;RPL23A;TLCD1;NEK8;TRAF4;FAM222B;ERAL1;FLOT2;DHRS13;PHF12;SEZ6	TRAF4	PROCA1	SUPT6H;TRAF4;KIAA0100;NEK8;C17orf63;ALDOC	NEK8;AC010761.6;RP11-192H23.7;KIAA0100	TNFAIP1	na	na	na	NEK8;TRAF4	ALDOC;KIAA0100;PROCA1;SUPT6H	AC010761.6;C17orf63;DHRS13;ERAL1;FAM222B;FLOT2;IFT20;PHF12;PIGS;POLDIP2;RAB34;RP11-192H23.4;RP11-192H23.7;RPL23A;SARM1;SEBOX;SEZ6;SGK494;SLC46A1;SPAG5;TLCD1;TMEM199;TNFAIP1;UNC119;VTN
rs56336338	nonHDL	17	27645258	G	A	0.854008	0.0171	0.0021	15.4133	10.7992	0.9248	Medium High:PHF12 | Medium Low:NUFIP2 FAM222B ERAL1	na	na	FAM222B;ERAL1;NUFIP2	PHF12	NUFIP2	NUFIP2	na	na	na	na	na	NUFIP2	na	ERAL1;FAM222B;PHF12
rs56853305	TC	17	27648542	G	A	0.859637	0.02	0.0018	27.9556	22.5464	0.8188	Medium High:SSH2 | Medium Low:NUFIP2 FAM222B ERAL1 FLOT2 DHRS13 PHF12 SEZ6 ABHD15 GIT1 ANKRD13B CORO6	na	na	FAM222B;ERAL1;FLOT2;DHRS13;PHF12;SEZ6;NUFIP2;ABHD15;GIT1;ANKRD13B;CORO6	SSH2	NUFIP2	NUFIP2	na	na	na	na	na	NUFIP2	na	ABHD15;ANKRD13B;CORO6;DHRS13;ERAL1;FAM222B;FLOT2;GIT1;PHF12;SEZ6;SSH2
rs62070804	logTG	17	27889643	C	T	0.983546	-0.0405	0.0052	14.1686	10.5475	0.8927	Medium High:MYO18A TP53I13 RP11-68I3.2 ABHD15 | Medium Low:TAOK1	na	na	na	MYO18A	ABHD15	ABHD15;TAOK1	TP53I13;RP11-68I3.2;ABHD15	na	na	na	na	ABHD15	na	MYO18A;RP11-68I3.2;TAOK1;TP53I13
rs111919672	LDL	17	28583498	G	C	0.0706368	-0.02	0.0029	11.2734	7.97456	0.469	Medium High:SSH2 | Medium Low:BLMH CPD SLC6A4 RNF135 | Low:TEFM CRLF3	na	TEFM;CRLF3	na	SSH2	BLMH	CPD;SSH2;SLC6A4;RNF135	na	na	na	na	na	na	SSH2	BLMH;CPD;CRLF3;RNF135;SLC6A4;TEFM
rs11870192	TC	17	28640992	G	C	0.746765	0.0104	0.0014	12.9595	11.8055	0.002591	Medium High:SSH2 | Medium Low:TMIGD1 SLC6A4 BLMH CPD GOSR1 CRLF3 CTD-2349P21.9 | Low:TEFM	na	TEFM;CRLF3	SLC6A4;BLMH;CPD;GOSR1;CRLF3;CTD-2349P21.9	SSH2	TMIGD1	CPD;BLMH	na	na	na	na	na	na	BLMH;CPD;CRLF3	CTD-2349P21.9;GOSR1;SLC6A4;SSH2;TEFM;TMIGD1
rs2940182	nonHDL	17	29410944	G	A	0.665133	0.018	0.0016	28.6353	23.3243	0.1642	Medium High:NF1 | Medium Low:CRLF3 CTD-2349P21.9 TEFM ADAP2 OMG EVI2B EVI2A RAB11FIP4	na	na	CRLF3;CTD-2349P21.9;TEFM;ADAP2;NF1;OMG;EVI2B;EVI2A;RAB11FIP4	NF1	NF1	na	na	na	na	na	na	NF1	na	ADAP2;CRLF3;CTD-2349P21.9;EVI2A;EVI2B;OMG;RAB11FIP4;TEFM
rs2008998	LDL	17	29413614	G	A	0.356589	-0.0175	0.0014	35.127	29.0735	0.1017	Medium High:NF1 | Medium Low:CRLF3 CTD-2349P21.9 TEFM ADAP2 OMG EVI2B EVI2A RAB11FIP4 CPD SSH2 SLC6A4 RNF135	na	NF1	CRLF3;CTD-2349P21.9;TEFM;ADAP2;NF1;OMG;EVI2B;EVI2A;RAB11FIP4	NF1	NF1	CPD;SSH2;SLC6A4;RNF135	na	na	na	na	NF1	na	na	ADAP2;CPD;CRLF3;CTD-2349P21.9;EVI2A;EVI2B;OMG;RAB11FIP4;RNF135;SLC6A4;SSH2;TEFM
rs2008998	TC	17	29413614	G	A	0.35902	-0.0174	0.0014	34.7378	31.3822	0.08955	Medium High:NF1 | Medium Low:CRLF3 CTD-2349P21.9 ATAD5 TEFM ADAP2 OMG EVI2B EVI2A RAB11FIP4	na	NF1	CRLF3;CTD-2349P21.9;ATAD5;TEFM;ADAP2;NF1;OMG;EVI2B;EVI2A;RAB11FIP4	NF1	NF1	EVI2B	na	na	na	na	NF1	na	EVI2B	ADAP2;ATAD5;CRLF3;CTD-2349P21.9;EVI2A;OMG;RAB11FIP4;TEFM
rs757225592	nonHDL	17	32893285	T	A	0.000285525	-0.3918	0.0784	6.23587	7.97335	1	Medium High:RFFL | Medium Low:C17orf102	na	na	na	RFFL	C17orf102	na	na	na	na	na	na	na	na	C17orf102;RFFL
rs4796223	logTG	17	34841617	G	T	0.463618	-0.0086	0.0013	10.4311	7.73275	0.4555	Medium High:CCL23 ZNHIT3 MYO19 DHRS11 GGNBP2 | Medium Low:PIGW MRM1 CTB-75G16.3	na	na	ZNHIT3;MYO19;PIGW;GGNBP2;DHRS11;MRM1;CTB-75G16.3	na	ZNHIT3	DHRS11;GGNBP2	ZNHIT3;MYO19;DHRS11;GGNBP2	CCL23	na	na	na	DHRS11;GGNBP2;ZNHIT3	MYO19	CTB-75G16.3;MRM1;PIGW
rs12603276	nonHDL	17	34946547	C	T	0.473563	-0.0104	0.0015	11.3861	10.277	0.01523	Medium Low:GGNBP2 ZNHIT3 MYO19 PIGW DHRS11	na	na	ZNHIT3;MYO19;PIGW;GGNBP2;DHRS11	na	GGNBP2	DHRS11;GGNBP2	na	na	na	na	na	GGNBP2	DHRS11	MYO19;PIGW;ZNHIT3
rs640306	nonHDL	17	37067261	C	T	0.649027	-0.0095	0.0016	8.5385	7.58212	0.04724	Medium High:MED1 ARHGAP23 PCGF2 PSMB3 CTB-58E17.5 CTB-58E17.2 SRCIN1 LASP1 LINC00672 RP1-56K13.3 CWC25 | Low:AC006441.1 TBC1D3D	na	LINC00672;AC006441.1;TBC1D3D;LASP1	LINC00672	MED1	LASP1	LASP1	PSMB3;PCGF2;CTB-58E17.5;ARHGAP23;CTB-58E17.2;SRCIN1;LASP1;LINC00672;RP1-56K13.3;CWC25	ARHGAP23;PCGF2	na	na	LASP1	LINC00672	na	AC006441.1;ARHGAP23;CTB-58E17.2;CTB-58E17.5;CWC25;MED1;PCGF2;PSMB3;RP1-56K13.3;SRCIN1;TBC1D3D
rs525767	LDL	17	37070737	G	A	0.660025	-0.0102	0.0013	14.3676	10.3942	0.1705	Medium High:MED1 ARHGAP23 PCGF2 | Medium Low:LASP1 LINC00672 | Low:TBC1D3D AC006441.1	na	LINC00672;TBC1D3D;AC006441.1;LASP1	LINC00672	MED1	LASP1	na	na	ARHGAP23;PCGF2	na	na	na	na	LASP1;LINC00672	AC006441.1;MED1;TBC1D3D
rs525767	TC	17	37070737	G	A	0.655195	-0.0092	0.0013	11.8315	9.36694	0.1512	Medium High:MED1 ARHGAP23 PCGF2 | Medium Low:LASP1 CWC25 LINC00672 ARL5C STAC2 FBXL20 | Low:TBC1D3D	na	TBC1D3D	CWC25;LINC00672;ARL5C;STAC2;FBXL20;MED1	MED1	LASP1	LASP1	na	ARHGAP23;PCGF2	na	na	na	na	LASP1;MED1	ARL5C;CWC25;FBXL20;LINC00672;STAC2;TBC1D3D
rs881844	HDL	17	37810218	G	C	0.61864	0.0288	0.0013	108.019	93.6614	0.06695	Medium High:THRA CDK12 NR1D1 STARD3 | Medium Low:MIEN1 GRB7 IKZF3 GSDMB ORMDL3 MED1 FBXL20 PGAP3 ERBB2 | Low:PPP1R1B PNMT	na	PPP1R1B;PNMT;STARD3	MIEN1;GRB7;IKZF3;GSDMB;ORMDL3	THRA	STARD3	MED1;GRB7;CDK12;FBXL20;PGAP3;ERBB2	STARD3	CDK12;NR1D1;STARD3;THRA	na	na	na	STARD3	GRB7	CDK12;ERBB2;FBXL20;GSDMB;IKZF3;MED1;MIEN1;ORMDL3;PGAP3;PNMT;PPP1R1B;THRA
rs4795393	TC	17	37893484	C	T	0.412031	-0.013	0.0013	22.817	20.5836	0.166	Medium High:MED1 CDK12 NR1D1 STARD3 THRA MIR4728 MIEN1 ERBB2 | Medium Low:GRB7 FBXL20 AC087491.2 PPP1R1B TCAP PNMT PGAP3 IKZF3 ZPBP2 GSDMB ORMDL3 RP11-387H17.4 GSDMA PSMD3 RP11-387H17.6 CSF3 MED24	na	na	FBXL20;MED1;CDK12;AC087491.2;PPP1R1B;STARD3;TCAP;PNMT;PGAP3;ERBB2;MIEN1;IKZF3;ZPBP2;GSDMB;ORMDL3;RP11-387H17.4;GSDMA;PSMD3;RP11-387H17.6;CSF3;MED24;THRA	MED1	GRB7	GRB7;PGAP3	MIR4728;MIEN1;ERBB2	CDK12;NR1D1;STARD3;THRA	na	na	na	na	ERBB2;GRB7;MED1;MIEN1;PGAP3	AC087491.2;CDK12;CSF3;FBXL20;GSDMA;GSDMB;IKZF3;MED24;MIR4728;ORMDL3;PNMT;PPP1R1B;PSMD3;RP11-387H17.4;RP11-387H17.6;STARD3;TCAP;THRA;ZPBP2
rs12943633	LDL	17	37970365	C	T	0.90791	0.0146	0.0023	9.66079	9.33557	0.02047	Medium High:RARA CDK12 NR1D1 STARD3 THRA IKZF3 | Medium Low:MIEN1 GRB7 GSDMB ORMDL3	na	na	MIEN1;GRB7;IKZF3;GSDMB;ORMDL3	RARA	IKZF3	IKZF3	IKZF3	CDK12;NR1D1;STARD3;THRA	na	na	IKZF3	na	na	GRB7;GSDMB;MIEN1;ORMDL3;RARA
rs2586116	HDL	17	38505824	G	C	0.231919	-0.0125	0.0016	14.2513	10.7933	0.2029	Medium High:THRA NR1D1 GSDMB WIPF2 | Medium Low:RARA IKZF3 ORMDL3	na	na	IKZF3;GSDMB;ORMDL3	THRA	RARA	RARA;WIPF2	GSDMB;WIPF2	NR1D1;THRA	na	na	na	na	GSDMB;RARA;WIPF2	IKZF3;ORMDL3;THRA
rs13412	nonHDL	17	39967442	C	T	0.3672	-0.011	0.0016	11.2077	7.81271	0.847	Medium High:STAT3 DNAJC7 KRT35 RAB5C FKBP10 LEPREL4 | Medium Low:JUP KLHL10 TTC25 STAT5B STAT5A | Low:TUBG2 HSD17B1	na	TUBG2;HSD17B1	JUP;LEPREL4;KLHL10;TTC25;STAT5B;STAT5A;STAT3	STAT3	LEPREL4	na	FKBP10;LEPREL4	DNAJC7;KRT35;RAB5C	na	na	na	LEPREL4	STAT3	FKBP10;HSD17B1;JUP;KLHL10;STAT5A;STAT5B;TTC25;TUBG2
rs180705493	HDL	17	40359483	G	A	0.99645	0.1109	0.0135	15.6727	10.6129	0.4712	Medium High:STAT3 DNAJC7 RAB5C TUBG1 PSMC3IP MLX COASY | Medium Low:STAT5B P3H4 KLHL10 PTRF NAGLU | Low:BECN1 RETREG3 TUBG2	na	BECN1;PSMC3IP;RETREG3;TUBG2;TUBG1	P3H4;KLHL10;STAT5B;STAT3;PTRF;NAGLU	STAT3	STAT5B	na	PSMC3IP;MLX;COASY	DNAJC7;RAB5C;TUBG1	na	na	na	na	PSMC3IP;STAT3;STAT5B	BECN1;COASY;KLHL10;MLX;NAGLU;P3H4;PTRF;RETREG3;TUBG1;TUBG2
rs62075782	TC	17	40536804	G	C	0.782562	0.0123	0.0016	13.8238	10.1316	0.112	Medium High:STAT3 DNAJC7 RAB5C TUBG1 ATP6V0A1 | Medium Low:ACLY TTC25 CNP STAT5B STAT5A PTRF	na	na	ACLY;TTC25;CNP;STAT5B;STAT5A;STAT3;PTRF	STAT3	STAT3	STAT3	ATP6V0A1	DNAJC7;RAB5C;TUBG1	na	na	STAT3	na	na	ACLY;ATP6V0A1;CNP;PTRF;STAT5A;STAT5B;TTC25
rs2354155	LDL	17	40546652	G	A	0.493754	0.0086	0.0014	9.09125	8.27027	0.01855	High:STAT3 | Medium High:DNAJC7 RAB5C TUBG1 ATP6V0A1 | Medium Low: STAT5B PTRF NAGLU	na	STAT3	STAT5B;STAT3;PTRF;NAGLU	STAT3	STAT3	STAT3	ATP6V0A1	DNAJC7;RAB5C;TUBG1	na	STAT3	na	na	na	ATP6V0A1;NAGLU;PTRF;STAT5B
rs34349578	nonHDL	17	40598129	G	A	0.731992	-0.0119	0.0019	9.42336	10.6306	9.86e-05	Medium High:STAT3 DNAJC7 RAB5C TUBG1 PSMC3IP MLX COASY ATP6V0A1 G6PC | Medium Low:NAGLU TTC25 STAT5B STAT5A PTRF FAM134C	na	NAGLU	TTC25;STAT5B;STAT5A;STAT3;PTRF;NAGLU;MLX;PSMC3IP;FAM134C;TUBG1	STAT3	ATP6V0A1	NAGLU;PTRF	PSMC3IP;MLX;COASY;ATP6V0A1;G6PC	DNAJC7;RAB5C;TUBG1	na	na	na	NAGLU	ATP6V0A1;MLX;PSMC3IP;PTRF;STAT3	COASY;FAM134C;G6PC;STAT5A;STAT5B;TTC25;TUBG1
rs6963	logTG	17	40731597	T	A	0.713751	-0.0131	0.0014	20.0866	17.2544	0.02344	Medium High:BRCA1 RAB5C TUBG1 PSMC3IP MLX COASY G6PC | Medium Low:FAM134C STAT5A STAT3 PTRF ATP6V0A1 NAGLU HSD17B1 TUBG2 PLEKHH3 CNTNAP1 VPS25 AOC2 AARSD1 PTGES3L RUNDC1 RPL27 IFI35 VAT1 RND2	na	TUBG1;PSMC3IP;FAM134C;TUBG2	STAT5A;STAT3;PTRF;ATP6V0A1;NAGLU;HSD17B1;COASY;MLX;PSMC3IP;FAM134C;TUBG1;TUBG2;PLEKHH3;CNTNAP1;VPS25;AOC2;AARSD1;PTGES3L;RUNDC1;RPL27;IFI35;VAT1;RND2;BRCA1	BRCA1	FAM134C	PTRF;FAM134C;PLEKHH3;NAGLU;MLX	PSMC3IP;MLX;COASY;G6PC	RAB5C;TUBG1	na	na	FAM134C	MLX;PSMC3IP	BRCA1;COASY;NAGLU;PLEKHH3;PTRF;TUBG1;TUBG2	AARSD1;AOC2;ATP6V0A1;CNTNAP1;G6PC;HSD17B1;IFI35;PTGES3L;RND2;RPL27;RUNDC1;STAT3;STAT5A;VAT1;VPS25
rs200576810	HDL	17	41166479	TTC	T	0.988904	0.0954	0.0074	37.301	32.9075	0.00223	Medium High:ATP6V0A1 TUBG1 | Medium Low:IFI35 NAGLU AOC3 NBR1 EZH1 VAT1 DHX8 MLX FAM134C AOC2 PSME3 PLEKHH3 G6PC RAMP2 RUNDC1	na	IFI35	NAGLU	ATP6V0A1	IFI35	AOC3;NBR1;EZH1;VAT1;DHX8;MLX;FAM134C;AOC2;NAGLU;PSME3;PLEKHH3;G6PC;RAMP2;RUNDC1	na	TUBG1	na	na	na	na	IFI35;NAGLU	AOC2;AOC3;ATP6V0A1;DHX8;EZH1;FAM134C;G6PC;MLX;NBR1;PLEKHH3;PSME3;RAMP2;RUNDC1;VAT1
rs62079603	logTG	17	41387617	G	A	0.592918	0.0129	0.0015	17.0985	13.8061	0.1384	Medium High:BRCA1 DUSP3 G6PC | Medium Low:TMEM106A VPS25 AOC2 AARSD1 PTGES3L RUNDC1 RPL27 IFI35 VAT1 RND2 RP11-242D8.1 NBR1 LINC00854 LINC00910 ARL4D MIR2117HG DHX8 CTC-501O10.1 SOST C17orf105 MPP3 NBR2	na	na	VPS25;AOC2;AARSD1;PTGES3L;RUNDC1;RPL27;IFI35;VAT1;RND2;BRCA1;RP11-242D8.1;NBR1;TMEM106A;LINC00854;LINC00910;ARL4D;MIR2117HG;DHX8;CTC-501O10.1;SOST;DUSP3;C17orf105;MPP3	BRCA1	TMEM106A	NBR1;NBR2	G6PC	DUSP3	na	na	na	na	BRCA1;NBR1;TMEM106A	AARSD1;AOC2;ARL4D;C17orf105;CTC-501O10.1;DHX8;DUSP3;G6PC;IFI35;LINC00854;LINC00910;MIR2117HG;MPP3;NBR2;PTGES3L;RND2;RP11-242D8.1;RPL27;RUNDC1;SOST;VAT1;VPS25
rs72836561	HDL	17	41926126	C	T	0.971098	0.1874	0.004	478.39	453.378	0.2843	Medium High:HDAC5 CD300LG DUSP3 | Medium Low:NAGS LSM12 SOST	na	na	na	HDAC5	CD300LG	CD300LG;NAGS;LSM12;HDAC5;SOST	CD300LG	CD300LG;DUSP3	na	na	na	CD300LG	HDAC5	LSM12;NAGS;SOST
rs72836561	LDL	17	41926126	C	T	0.970977	0.0324	0.004	15.26	13.6324	0.01454	Medium High:GRN CD300LG DUSP3 | Medium Low:NAGS LSM12	na	na	na	GRN	CD300LG	NAGS;LSM12;CD300LG	CD300LG	CD300LG;DUSP3	na	na	na	CD300LG	na	GRN;LSM12;NAGS
rs72836561	logTG	17	41926126	C	T	0.971068	-0.1491	0.0039	319.061	298.381	0.02939	Medium High:HDAC5 CD300LG DUSP3 | Medium Low:LINC00910 ARL4D MIR2117HG DHX8 CTC-501O10.1 SOST C17orf105 MPP3 MPP2 FAM215A RP11-527L4.6 RP11-527L4.2 PPY PYY NAGS TMEM101 LSM12 G6PC3 C17orf53 ASB16 TMUB2 UBTF	na	na	LINC00910;ARL4D;MIR2117HG;DHX8;CTC-501O10.1;SOST;DUSP3;C17orf105;MPP3;CD300LG;MPP2;FAM215A;RP11-527L4.6;RP11-527L4.2;PPY;PYY;NAGS;TMEM101;LSM12;G6PC3;HDAC5;C17orf53;ASB16;TMUB2;UBTF	HDAC5	CD300LG	CD300LG;SOST;NAGS;HDAC5;LSM12	CD300LG	CD300LG;DUSP3	na	na	CD300LG	HDAC5	LSM12;NAGS;SOST	ARL4D;ASB16;C17orf105;C17orf53;CTC-501O10.1;DHX8;DUSP3;FAM215A;G6PC3;LINC00910;MIR2117HG;MPP2;MPP3;PPY;PYY;RP11-527L4.2;RP11-527L4.6;TMEM101;TMUB2;UBTF
rs72836561	TC	17	41926126	C	T	0.971022	0.0375	0.0038	22.2437	16.637	0.6169	Medium High:HDAC5 CD300LG DUSP3 | Medium Low:NAGS LSM12	na	na	na	HDAC5	CD300LG	NAGS;LSM12;CD300LG;DUSP3	CD300LG	CD300LG;DUSP3	na	na	na	CD300LG	na	DUSP3;HDAC5;LSM12;NAGS
rs72824773	logTG	17	42626279	G	A	0.994362	-0.0746	0.0099	13.3125	9.6907	0.2683	Medium High:HDAC5 EFTUD2 | Medium Low:FZD2 LSM12 G6PC3 C17orf53 ASB16 TMUB2 UBTF FAM171A2 ADAM11	na	na	LSM12;G6PC3;HDAC5;C17orf53;ASB16;TMUB2;UBTF;FAM171A2;ADAM11	HDAC5	FZD2	na	na	EFTUD2	na	na	na	na	HDAC5	ADAM11;ASB16;C17orf53;FAM171A2;FZD2;G6PC3;LSM12;TMUB2;UBTF
rs197923	TC	17	45008742	G	C	0.658766	-0.0104	0.0013	14.9051	11.7633	0.2382	Medium High:GOSR2 NSF | Medium Low:WNT9B RPRML CDC27 MYL4 ITGB3 EFCAB13 | Low:MRPL45P2 TBKBP1 NPEPPS AC025682.1 AC068234.2 KPNB1	na	EFCAB13;MRPL45P2;TBKBP1;NPEPPS;AC025682.1;AC068234.2;KPNB1	WNT9B;GOSR2;RPRML;CDC27;MYL4;ITGB3;EFCAB13	GOSR2	GOSR2	na	na	NSF	na	na	na	GOSR2	EFCAB13	AC025682.1;AC068234.2;CDC27;ITGB3;KPNB1;MRPL45P2;MYL4;NPEPPS;RPRML;TBKBP1;WNT9B
rs8065527	HDL	17	45024027	G	A	0.661881	-0.0091	0.0013	11.5918	7.94567	0.4024	Medium High:MYL4 NSF | Medium Low:GOSR2 ITGB3 EFCAB13 | Low:NPEPPS KPNB1 MRPL45P2 TBKBP1	na	EFCAB13;NPEPPS;KPNB1;MRPL45P2;TBKBP1	MYL4;ITGB3;EFCAB13	MYL4	GOSR2	na	na	NSF	na	na	na	na	EFCAB13;MYL4	GOSR2;ITGB3;KPNB1;MRPL45P2;NPEPPS;TBKBP1
rs12603290	TC	17	45650196	C	T	0.517175	-0.0255	0.0012	99.4819	81.5573	0.3845	Medium High:KPNB1 | Medium Low:NPEPPS CDC27 MYL4 ITGB3 EFCAB13 TBKBP1 OSBPL7 MRPL10 LRRC46 SCRN2 SP6 SP2 PNPO PRR15L CDK5RAP3 COPZ2 NFE2L1 RP5-890E16.5 C17orf57 | Low:MRPL45P2	na	MRPL45P2	CDC27;MYL4;ITGB3;EFCAB13;NPEPPS;KPNB1;TBKBP1;OSBPL7;MRPL10;LRRC46;SCRN2;SP6;SP2;PNPO;PRR15L;CDK5RAP3;COPZ2;NFE2L1;RP5-890E16.5	KPNB1	NPEPPS	NPEPPS;KPNB1;C17orf57	na	na	na	na	na	KPNB1;NPEPPS	na	C17orf57;CDC27;CDK5RAP3;COPZ2;EFCAB13;ITGB3;LRRC46;MRPL10;MRPL45P2;MYL4;NFE2L1;OSBPL7;PNPO;PRR15L;RP5-890E16.5;SCRN2;SP2;SP6;TBKBP1
rs8077106	nonHDL	17	45653291	G	T	0.523437	-0.0239	0.0015	56.4295	49.7431	0.3542	Medium High:KPNB1 | Medium Low:NPEPPS MYL4 ITGB3 EFCAB13 TBKBP1 SCRN2 SP2 PNPO PRR15L COPZ2 NFE2L1 C17orf57	na	na	MYL4;ITGB3;EFCAB13;NPEPPS;KPNB1;TBKBP1;SCRN2;SP2;PNPO;PRR15L;COPZ2;NFE2L1	KPNB1	NPEPPS	NPEPPS;KPNB1;C17orf57	na	na	na	na	na	KPNB1;NPEPPS	na	C17orf57;COPZ2;EFCAB13;ITGB3;MYL4;NFE2L1;PNPO;PRR15L;SCRN2;SP2;TBKBP1
rs7207542	logTG	17	45697549	G	C	0.48554	0.0095	0.0013	12.5658	9.90373	0.2127	Medium High:KPNB1 | Medium Low:NPEPPS EFCAB13 TBKBP1 TBX21 PRR15L COPZ2 NFE2L1 RP5-890E16.5 CBX1 SNX11	na	SNX11;CBX1	EFCAB13;NPEPPS;KPNB1;TBKBP1;TBX21;PRR15L;COPZ2;NFE2L1;RP5-890E16.5;CBX1;SNX11	KPNB1	NPEPPS	NPEPPS;KPNB1	na	na	na	na	na	KPNB1;NPEPPS	CBX1;SNX11	COPZ2;EFCAB13;NFE2L1;PRR15L;RP5-890E16.5;TBKBP1;TBX21
rs11870935	LDL	17	45732605	G	A	0.483445	0.0264	0.0013	90.9588	87.0812	0.1704	Medium High:KPNB1 | Medium Low:MYL4 ITGB3 EFCAB13 NPEPPS TBKBP1 OSBPL7 MRPL10 LRRC46 SCRN2 SP6 SP2 PNPO PRR15L CDK5RAP3 COPZ2 NFE2L1 RP5-890E16.5 SNX11 SKAP1 C17orf57	na	na	MYL4;ITGB3;EFCAB13;NPEPPS;KPNB1;TBKBP1;OSBPL7;MRPL10;LRRC46;SCRN2;SP6;SP2;PNPO;PRR15L;CDK5RAP3;COPZ2;NFE2L1;RP5-890E16.5;SNX11;SKAP1	KPNB1	KPNB1	NPEPPS;KPNB1;C17orf57	na	na	na	na	KPNB1	na	NPEPPS	C17orf57;CDK5RAP3;COPZ2;EFCAB13;ITGB3;LRRC46;MRPL10;MYL4;NFE2L1;OSBPL7;PNPO;PRR15L;RP5-890E16.5;SCRN2;SKAP1;SNX11;SP2;SP6;TBKBP1
rs4264433	HDL	17	45737275	T	A	0.524951	-0.0144	0.0013	27.7895	22.7684	0.8202	Medium High:NFE2L1 | Medium Low:KPNB1 MYL4 ITGB3 EFCAB13 NPEPPS TBKBP1 OSBPL7 MRPL10 LRRC46 SCRN2 SP6 SP2 PNPO PRR15L CDK5RAP3 COPZ2 RP5-890E16.5 SNX11 SKAP1	na	na	MYL4;ITGB3;EFCAB13;NPEPPS;KPNB1;TBKBP1;OSBPL7;MRPL10;LRRC46;SCRN2;SP6;SP2;PNPO;PRR15L;CDK5RAP3;COPZ2;NFE2L1;RP5-890E16.5;SNX11;SKAP1	NFE2L1	KPNB1	NPEPPS;KPNB1	na	na	na	na	na	KPNB1	NFE2L1;NPEPPS	CDK5RAP3;COPZ2;EFCAB13;ITGB3;LRRC46;MRPL10;MYL4;OSBPL7;PNPO;PRR15L;RP5-890E16.5;SCRN2;SKAP1;SNX11;SP2;SP6;TBKBP1
rs10775406	logTG	17	46197755	G	A	0.739495	0.0143	0.0014	23.7667	18.011	0.6937	Medium High:KPNB1 | Medium Low:SNX11 NPEPPS TBKBP1 TBX21 PRR15L COPZ2 NFE2L1 RP5-890E16.5 CBX1 SKAP1 HOXB5 | Low:AC004477.1	na	SNX11;AC004477.1	NPEPPS;KPNB1;TBKBP1;TBX21;PRR15L;COPZ2;NFE2L1;RP5-890E16.5;CBX1;SNX11;SKAP1;HOXB5	KPNB1	SNX11	NFE2L1;CBX1	na	na	na	na	na	SNX11	CBX1;KPNB1;NFE2L1	AC004477.1;COPZ2;HOXB5;NPEPPS;PRR15L;RP5-890E16.5;SKAP1;TBKBP1;TBX21
rs11650182	HDL	17	46272609	G	A	0.0643267	0.0279	0.0026	26.1368	20.284	0.3717	Medium High:NFE2L1 RP11-6N17.6 PNPO AC003665.1 RP11-6N17.9 | Medium Low:SKAP1 COPZ2 TBKBP1 OSBPL7 MRPL10 LRRC46 SCRN2 SP6 SP2 PRR15L CDK5RAP3 RP5-890E16.5 SNX11 RP11-433M22.2 HOXB1 HOXB2 HOXB3 HOXB5 HOXB6 HOXB7 HOXB8 HOXB9 RP11-357H14.17 CTD-2377D24.6 CBX1 | Low:MRPL45P2 EFCAB13 THCAT158 NPEPPS KPNB1	na	MRPL45P2;EFCAB13;THCAT158;NPEPPS;KPNB1;PRR15L;COPZ2	TBKBP1;OSBPL7;MRPL10;LRRC46;SCRN2;SP6;SP2;PNPO;PRR15L;CDK5RAP3;COPZ2;NFE2L1;RP5-890E16.5;SNX11;SKAP1;RP11-433M22.2;HOXB1;HOXB2;HOXB3;HOXB5;HOXB6;HOXB7;HOXB8;HOXB9;RP11-357H14.17;CTD-2377D24.6	NFE2L1	SKAP1	PNPO;SP2;CBX1;COPZ2	RP11-6N17.6;PNPO;AC003665.1;RP11-6N17.9	na	na	na	na	COPZ2;PNPO	NFE2L1;PRR15L;SKAP1;SP2	AC003665.1;CBX1;CDK5RAP3;CTD-2377D24.6;EFCAB13;HOXB1;HOXB2;HOXB3;HOXB5;HOXB6;HOXB7;HOXB8;HOXB9;KPNB1;LRRC46;MRPL10;MRPL45P2;NPEPPS;OSBPL7;RP11-357H14.17;RP11-433M22.2;RP11-6N17.6;RP11-6N17.9;RP5-890E16.5;SCRN2;SNX11;SP6;TBKBP1;THCAT158
rs12942428	TC	17	46529501	C	T	0.323965	-0.0129	0.0013	22.4809	18.5845	0.18	Medium High:NFE2L1 SNF8 CALCOCO2 | Medium Low:SKAP1 PRR15L CDK5RAP3 COPZ2 RP5-890E16.5 SNX11 RP11-433M22.2 HOXB1 HOXB2 HOXB3 HOXB5 HOXB6 HOXB7 HOXB8 HOXB9 RP11-357H14.17 CTD-2377D24.6	na	CDK5RAP3;SKAP1	PRR15L;CDK5RAP3;COPZ2;NFE2L1;RP5-890E16.5;SNX11;SKAP1;RP11-433M22.2;HOXB1;HOXB2;HOXB3;HOXB5;HOXB6;HOXB7;HOXB8;HOXB9;RP11-357H14.17;CTD-2377D24.6	NFE2L1	SKAP1	SKAP1	CALCOCO2	SNF8	na	na	SKAP1	na	CDK5RAP3;NFE2L1	CALCOCO2;COPZ2;CTD-2377D24.6;HOXB1;HOXB2;HOXB3;HOXB5;HOXB6;HOXB7;HOXB8;HOXB9;PRR15L;RP11-357H14.17;RP11-433M22.2;RP5-890E16.5;SNX11
rs3809782	LDL	17	46657927	G	A	0.351761	-0.0136	0.0013	24.887	19.8335	0.7291	Medium High:HOXB6 SNF8 | Medium Low:HOXB3 SNX11 SKAP1 RP11-433M22.2 HOXB1 HOXB2 HOXB5 HOXB7 HOXB8 HOXB9 RP11-357H14.17 CTD-2377D24.6 ATP5G1 UBE2Z | Low:HOXB-AS2	na	SKAP1;HOXB-AS2;HOXB3;HOXB6	SNX11;SKAP1;RP11-433M22.2;HOXB1;HOXB2;HOXB3;HOXB5;HOXB6;HOXB7;HOXB8;HOXB9;RP11-357H14.17;CTD-2377D24.6;ATP5G1;UBE2Z;SNF8	HOXB6	HOXB3	na	na	SNF8	na	na	na	HOXB3;HOXB6	SKAP1	ATP5G1;CTD-2377D24.6;HOXB-AS2;HOXB1;HOXB2;HOXB5;HOXB7;HOXB8;HOXB9;RP11-357H14.17;RP11-433M22.2;SNF8;SNX11;UBE2Z
rs2288278	nonHDL	17	46661292	G	A	0.35177	-0.0135	0.0016	16.4892	14.285	0.04429	Medium High:HOXB6 SNF8 | Medium Low:HOXB3 SNX11 SKAP1 RP11-433M22.2 HOXB1 HOXB2 HOXB5 HOXB7 HOXB8 HOXB9 RP11-357H14.17 CTD-2377D24.6 TTLL6 ATP5G1 UBE2Z | Low:HOXB-AS2	na	HOXB6;HOXB3;HOXB7;HOXB-AS2	SNX11;SKAP1;RP11-433M22.2;HOXB1;HOXB2;HOXB3;HOXB5;HOXB6;HOXB7;HOXB8;HOXB9;RP11-357H14.17;CTD-2377D24.6;TTLL6;ATP5G1;UBE2Z;SNF8	HOXB6	HOXB3	na	na	SNF8	na	na	na	HOXB3;HOXB6	HOXB7	ATP5G1;CTD-2377D24.6;HOXB-AS2;HOXB1;HOXB2;HOXB5;HOXB8;HOXB9;RP11-357H14.17;RP11-433M22.2;SKAP1;SNF8;SNX11;TTLL6;UBE2Z
rs35895680	HDL	17	47060322	C	A	0.721129	-0.011	0.0014	14.4056	11.2664	0.02914	Medium High:ZNF652 SNF8 AC091133.1 | Medium Low:GIP HOXB1 HOXB2 HOXB3 HOXB5 HOXB6 HOXB7 HOXB8 HOXB9 RP11-357H14.17 CTD-2377D24.6 ATP5G1 UBE2Z IGF2BP1	na	SNF8	HOXB1;HOXB2;HOXB3;HOXB5;HOXB6;HOXB7;HOXB8;HOXB9;RP11-357H14.17;CTD-2377D24.6;ATP5G1;UBE2Z;SNF8	ZNF652	GIP	IGF2BP1	SNF8;AC091133.1	SNF8	na	na	na	SNF8	na	AC091133.1;ATP5G1;CTD-2377D24.6;GIP;HOXB1;HOXB2;HOXB3;HOXB5;HOXB6;HOXB7;HOXB8;HOXB9;IGF2BP1;RP11-357H14.17;UBE2Z;ZNF652
rs28394864	logTG	17	47450775	G	A	0.566728	-0.0143	0.0013	27.4178	24.3987	0.09333	Medium High:ZNF652 SNF8 | Medium Low:RP11-81K2.1 ATP5G1 UBE2Z GNGT2 ABI3 PHOSPHO1 RP11-1079K10.3 PHB	na	ZNF652	ATP5G1;UBE2Z;SNF8;GNGT2;ABI3;PHOSPHO1;ZNF652;RP11-1079K10.3;PHB	ZNF652	RP11-81K2.1	ZNF652	na	SNF8	na	na	ZNF652	na	na	ABI3;ATP5G1;GNGT2;PHB;PHOSPHO1;RP11-1079K10.3;RP11-81K2.1;SNF8;UBE2Z
rs9890200	logTG	17	48624523	C	A	0.369791	-0.0081	0.0013	9.33334	7.38657	0.03128	Medium High:XYLT2 EPN3 SPATA20 ABCC3 | Medium Low:CACNA1G | Low:AC021491.2 CACNA1G-AS1	na	SPATA20;CACNA1G;AC021491.2;CACNA1G-AS1	SPATA20;CACNA1G	XYLT2	SPATA20	na	EPN3;SPATA20;ABCC3	na	na	na	SPATA20	na	CACNA1G	ABCC3;AC021491.2;CACNA1G-AS1;EPN3;XYLT2
rs41524846	TC	17	49252238	C	T	0.244599	-0.0093	0.0014	10.5119	8.2222	0.007929	Medium High:LUC7L3 | Medium Low:MBTD1 UTP18	na	na	na	LUC7L3	MBTD1	UTP18	na	na	na	na	na	na	na	LUC7L3;MBTD1;UTP18
rs9896627	nonHDL	17	49328705	C	T	0.760851	0.0123	0.0017	12.333	8.82702	0.3114	Medium High:NME2 | Medium Low:MBTD1 UTP18	na	na	na	NME2	MBTD1	UTP18	na	na	na	na	na	na	na	MBTD1;NME2;UTP18
rs14180	logTG	17	49338257	C	T	0.896558	0.014	0.0021	10.5822	8.79746	0.1069	Medium High:TOB1 | Medium Low:UTP18 MBTD1	na	na	MBTD1;UTP18	TOB1	UTP18	MBTD1	na	na	na	na	na	na	MBTD1;UTP18	TOB1
rs12940636	HDL	17	53400110	C	T	0.327446	0.0103	0.0013	14.6351	11.8152	0.01435	Medium High:TMEM100 | Medium Low:HLF	na	na	na	TMEM100	HLF	HLF	na	TMEM100	na	na	na	na	HLF	TMEM100
rs8066617	logTG	17	55210713	G	A	0.374542	-0.0101	0.0013	14.1026	9.35296	0.7516	Medium High:MSI2 | Medium Low:AKAP1	na	na	AKAP1;MSI2	MSI2	AKAP1	AKAP1	na	na	na	na	na	AKAP1	MSI2	na
rs116985917	TC	17	56409956	C	T	0.0927843	-0.0151	0.0021	12.19	7.73946	0.8787	Medium High:SRSF1 EPX RAD51C AC023992.1 HSF5 MKS1 LPO MPO | Medium Low:BZRAP1 RNF43 SUPT4H1	na	na	na	SRSF1	BZRAP1	MPO;RNF43;SUPT4H1	RAD51C;AC023992.1;HSF5;MKS1;LPO;MPO;EPX	EPX	na	na	na	na	MPO	AC023992.1;BZRAP1;EPX;HSF5;LPO;MKS1;RAD51C;RNF43;SRSF1;SUPT4H1
rs1292072	logTG	17	57925649	G	A	0.220795	0.0153	0.0015	23.7027	20.5481	0.0257	Medium High:RPS6KB1 VMP1 | Medium Low:DHX40 RP11-758H9.2 CLTC PTRH2 TUBD1 RNFT1 RP11-178C3.2 CA4 MIR21	na	na	DHX40;RP11-758H9.2;CLTC;PTRH2;VMP1;TUBD1;RPS6KB1;RNFT1;RP11-178C3.2;CA4	RPS6KB1	VMP1	RPS6KB1;MIR21;RNFT1	na	VMP1	na	na	na	RPS6KB1	RNFT1;VMP1	CA4;CLTC;DHX40;MIR21;PTRH2;RP11-178C3.2;RP11-758H9.2;TUBD1
rs1292071	LDL	17	57926911	C	T	0.486369	-0.0107	0.0013	15.7305	11.9928	0.4707	Medium High:CLTC VMP1 NDUFB8P2 TUBD1 | Medium Low: RPS6KB1 RNFT1 RP11-178C3.2 MIR21	na	na	TUBD1;RPS6KB1;RNFT1;RP11-178C3.2	CLTC	VMP1	MIR21;VMP1;RPS6KB1	NDUFB8P2;TUBD1	VMP1	na	na	na	na	RPS6KB1;TUBD1;VMP1	CLTC;MIR21;NDUFB8P2;RNFT1;RP11-178C3.2
rs1292071	TC	17	57926911	C	T	0.489647	-0.0086	0.0012	12.1144	8.25445	0.6323	Medium High:CLTC VMP1 NDUFB8P2 TUBD1 | Medium Low: RPS6KB1 RNFT1 MIR21	na	na	TUBD1;RPS6KB1;RNFT1	CLTC	VMP1	MIR21;RPS6KB1;VMP1;CLTC	NDUFB8P2;TUBD1	VMP1	na	na	na	na	CLTC;RPS6KB1;TUBD1;VMP1	MIR21;NDUFB8P2;RNFT1
rs1292066	HDL	17	57932314	T	A	0.756179	0.0106	0.0015	11.7994	10.135	0.03285	Medium High:RPS6KB1 VMP1 | Medium Low:TUBD1 RNFT1 RP11-178C3.2 MIR21	na	na	TUBD1;RPS6KB1;RNFT1;RP11-178C3.2	RPS6KB1	TUBD1	RPS6KB1;RNFT1;MIR21	na	VMP1	na	na	na	RPS6KB1	RNFT1;TUBD1	MIR21;RP11-178C3.2
rs2727295	HDL	17	61887693	C	T	0.411657	-0.0082	0.0013	9.54787	7.41507	0.2616	Medium High:ACE CYB561 TCAM1P PSMC5 FTSJ3 DDX42 SMARCD2 MAP3K3 STRADA RP11-51F16.8 LIMD2 CSHL1 RP11-269G24.4 RP11-269G24.3 | Medium Low: CSH2 GH2 DCAF7 TACO1 CD79B	na	STRADA;PSMC5;DDX42	na	ACE	DDX42	MAP3K3;CSH2;GH2;SMARCD2;DCAF7;DDX42;TACO1;CD79B	TCAM1P;PSMC5;FTSJ3;DDX42;SMARCD2;MAP3K3;STRADA;RP11-51F16.8;LIMD2;CSHL1;CYB561;RP11-269G24.4;RP11-269G24.3	CYB561	na	na	DDX42	na	MAP3K3;PSMC5;SMARCD2;STRADA	ACE;CD79B;CSH2;CSHL1;CYB561;DCAF7;FTSJ3;GH2;LIMD2;RP11-269G24.3;RP11-269G24.4;RP11-51F16.8;TACO1;TCAM1P
rs1801689	LDL	17	64210580	C	A	0.0260726	0.0896	0.0042	100.254	93.7261	0.191	Medium High:APOH	na	na	na	APOH	APOH	APOH	APOH	na	na	na	APOH	na	na	na
rs1801689	logTG	17	64210580	C	A	0.0259966	-0.0602	0.0041	48.0813	43.1073	0.06816	High:APOH	na	na	APOH	APOH	APOH	APOH	APOH	na	na	APOH	na	na	na	na
rs8178824	nonHDL	17	64224775	C	T	0.974292	-0.0634	0.0052	33.4665	29.3661	0.1472	Medium High:APOH	na	na	na	APOH	APOH	APOH	APOH	na	na	na	APOH	na	na	na
rs8178824	TC	17	64224775	C	T	0.973792	-0.062	0.004	53.4598	44.8108	0.4461	Medium High:APOH	na	na	na	APOH	APOH	APOH	APOH	na	na	na	APOH	na	na	na
rs9893194	nonHDL	17	65109591	G	T	0.520125	0.0139	0.0015	19.7166	14.9731	0.246	Medium High:PITPNC1 | Medium Low:HELZ CACNG1	na	HELZ	CACNG1;HELZ;PITPNC1	PITPNC1	HELZ	HELZ	na	na	na	na	HELZ	na	PITPNC1	CACNG1
rs6504487	TC	17	65123352	C	A	0.462642	-0.0119	0.0012	22.4531	15.8491	0.7206	Medium High:PRKCA | Medium Low:HELZ CACNG1 PITPNC1	na	na	CACNG1;HELZ;PITPNC1	PRKCA	HELZ	HELZ	na	na	na	na	na	HELZ	na	CACNG1;PITPNC1;PRKCA
rs12450155	LDL	17	65140921	C	A	0.503946	0.0123	0.0013	20.5179	16.2862	0.7012	Medium High:PRKCA | Medium Low:HELZ CACNG1 PITPNC1	na	HELZ	CACNG1;HELZ;PITPNC1	PRKCA	HELZ	HELZ	na	na	na	na	HELZ	na	na	CACNG1;PITPNC1;PRKCA
rs4790985	logTG	17	65272255	G	A	0.655155	-0.009	0.0014	9.89005	7.83358	0.5883	Medium High:PRKCA | Medium Low:HELZ PITPNC1 | Low:AC005332.7 LRRC37A16P AC145343.1 AC005332.2 AC005332.5 AC005332.6 BPTF LINC00674 AC005332.3	na	AC005332.7;LRRC37A16P;AC145343.1;AC005332.2;AC005332.5;AC005332.6;BPTF;LINC00674;AC005332.3	HELZ;PITPNC1	PRKCA	HELZ	HELZ	na	na	na	na	na	HELZ	na	AC005332.2;AC005332.3;AC005332.5;AC005332.6;AC005332.7;AC145343.1;BPTF;LINC00674;LRRC37A16P;PITPNC1;PRKCA
rs8073510	LDL	17	65839210	G	A	0.220696	0.0159	0.0016	22.5438	18.5142	0.9731	Medium High:BPTF KPNA2 | Medium Low:PITPNC1 C17orf58 AC145343.2 RP11-147L13.11 RP11-147L13.12 RP11-147L13.13	na	na	PITPNC1;BPTF;C17orf58;KPNA2;AC145343.2;RP11-147L13.11;RP11-147L13.12;RP11-147L13.13	BPTF	BPTF	na	na	KPNA2	na	na	na	BPTF	na	AC145343.2;C17orf58;KPNA2;PITPNC1;RP11-147L13.11;RP11-147L13.12;RP11-147L13.13
rs8073510	nonHDL	17	65839210	G	A	0.242601	0.0214	0.0018	31.869	25.5927	0.8309	Medium High:BPTF KPNA2 | Medium Low:PITPNC1 C17orf58 AC145343.2 RP11-147L13.11 RP11-147L13.12 RP11-147L13.13 RP11-147L13.8	na	na	PITPNC1;BPTF;C17orf58;KPNA2;AC145343.2;RP11-147L13.11;RP11-147L13.12;RP11-147L13.13;RP11-147L13.8	BPTF	BPTF	BPTF	na	KPNA2	na	na	BPTF	na	na	AC145343.2;C17orf58;KPNA2;PITPNC1;RP11-147L13.11;RP11-147L13.12;RP11-147L13.13;RP11-147L13.8
rs8073510	TC	17	65839210	G	A	0.238069	0.016	0.0015	25.8364	20.9169	0.7288	High:BPTF | Medium High:KPNA2 | Medium Low: PITPNC1 C17orf58 AC145343.2 RP11-147L13.11 RP11-147L13.12 RP11-147L13.13	na	na	PITPNC1;BPTF;C17orf58;KPNA2;AC145343.2;RP11-147L13.11;RP11-147L13.12;RP11-147L13.13	BPTF	BPTF	BPTF	BPTF	KPNA2	na	BPTF	na	na	na	AC145343.2;C17orf58;KPNA2;PITPNC1;RP11-147L13.11;RP11-147L13.12;RP11-147L13.13
rs8071463	HDL	17	65938655	G	A	0.267293	-0.0141	0.0015	20.2631	15.9386	0.5657	Medium High:BPTF KPNA2 | Medium Low:PITPNC1 C17orf58 AC145343.2 RP11-147L13.11 RP11-147L13.12 RP11-147L13.13 WIPI1	na	na	PITPNC1;BPTF;C17orf58;KPNA2;AC145343.2;RP11-147L13.11;RP11-147L13.12;RP11-147L13.13;WIPI1	BPTF	BPTF	BPTF;C17orf58	na	KPNA2	na	na	BPTF	na	C17orf58	AC145343.2;KPNA2;PITPNC1;RP11-147L13.11;RP11-147L13.12;RP11-147L13.13;WIPI1
rs11656743	logTG	17	65980289	G	A	0.265758	0.0231	0.0015	52.786	46.3413	0.1533	Medium High:BPTF KPNA2 C17orf58 RP11-855A2.5 | Medium Low:PITPNC1 AC145343.2 RP11-147L13.11 RP11-147L13.12 RP11-147L13.13 RP11-147L13.14 RP11-147L13.8 RP11-147L13.15	na	na	PITPNC1;BPTF;C17orf58;KPNA2;AC145343.2;RP11-147L13.11;RP11-147L13.12;RP11-147L13.13;RP11-147L13.14;RP11-147L13.8;RP11-147L13.15	BPTF	BPTF	BPTF;C17orf58	C17orf58;RP11-855A2.5	KPNA2	na	na	BPTF	C17orf58	na	AC145343.2;KPNA2;PITPNC1;RP11-147L13.11;RP11-147L13.12;RP11-147L13.13;RP11-147L13.14;RP11-147L13.15;RP11-147L13.8;RP11-855A2.5
rs9889884	LDL	17	66394054	C	T	0.776018	0.0127	0.0016	14.6855	11.7163	0.6423	Medium High:BPTF ABCA8 KPNA2 | Medium Low:ARSG C17orf58 AC145343.2 RP11-147L13.11 RP11-147L13.12 RP11-147L13.13 WIPI1 RP11-118B18.2	na	ABCA8	BPTF;C17orf58;KPNA2;AC145343.2;RP11-147L13.11;RP11-147L13.12;RP11-147L13.13;WIPI1;RP11-118B18.2;ABCA8	BPTF	ARSG	na	ABCA8	ABCA8;KPNA2	na	na	na	ABCA8	BPTF	AC145343.2;ARSG;C17orf58;KPNA2;RP11-118B18.2;RP11-147L13.11;RP11-147L13.12;RP11-147L13.13;WIPI1
rs34931250	HDL	17	66879927	C	T	0.942887	0.0485	0.0029	62.0583	55.0076	0.003909	High:ABCA8 | Medium High:PRKAR1A | Medium Low: WIPI1 RP11-118B18.2 ABCA9 ABCA6 ABCA10 ABCA5	na	ABCA8	WIPI1;RP11-118B18.2;ABCA8;ABCA9;ABCA6;ABCA10;ABCA5	PRKAR1A	ABCA8	ABCA8	ABCA8	ABCA8	na	ABCA8	na	na	na	ABCA10;ABCA5;ABCA6;ABCA9;PRKAR1A;RP11-118B18.2;WIPI1
rs77542162	LDL	17	67081278	G	A	0.0182683	0.1832	0.005	293.18	274.602	0.8149	Medium High:ABCA5 ABCA8 ABCA6 | Medium Low:RP11-118B18.2 ABCA9 ABCA10 RP1-193H18.3	na	na	RP11-118B18.2;ABCA8;ABCA9;ABCA6;ABCA10;ABCA5;RP1-193H18.3	ABCA5	ABCA6	ABCA5;ABCA6	ABCA6	ABCA8	na	na	ABCA6	ABCA5	na	ABCA10;ABCA8;ABCA9;RP1-193H18.3;RP11-118B18.2
rs77542162	logTG	17	67081278	G	A	0.0181742	-0.0485	0.005	21.5207	18.0263	0.1461	Medium High:ABCA5 ABCA8 ABCA6 | Medium Low:RP11-118B18.2 ABCA9 ABCA10 MAP2K6 RP1-193H18.3	na	na	RP11-118B18.2;ABCA8;ABCA9;ABCA6;ABCA10;MAP2K6;RP1-193H18.3	ABCA5	ABCA6	ABCA6	ABCA6	ABCA8	na	na	ABCA6	na	na	ABCA10;ABCA5;ABCA8;ABCA9;MAP2K6;RP1-193H18.3;RP11-118B18.2
rs77542162	nonHDL	17	67081278	G	A	0.0190341	0.1587	0.006	153.438	145.409	0.3819	Medium High:ABCA5 ABCA8 ABCA6 | Medium Low:RP11-118B18.2 ABCA9 ABCA10 RP1-193H18.3	na	na	RP11-118B18.2;ABCA8;ABCA9;ABCA6;ABCA10;ABCA5;RP1-193H18.3	ABCA5	ABCA6	ABCA5;ABCA6	ABCA6	ABCA8	na	na	ABCA6	ABCA5	na	ABCA10;ABCA8;ABCA9;RP1-193H18.3;RP11-118B18.2
rs77542162	TC	17	67081278	G	A	0.0182779	0.1431	0.0048	194.57	174.962	0.2623	Medium High:ABCA5 ABCA8 ABCA6 | Medium Low:RP11-118B18.2 ABCA9 ABCA10 RP1-193H18.3	na	na	RP11-118B18.2;ABCA8;ABCA9;ABCA6;ABCA10;ABCA5;RP1-193H18.3	ABCA5	ABCA6	ABCA6;ABCA5	ABCA6	ABCA8	na	na	ABCA6	ABCA5	na	ABCA10;ABCA8;ABCA9;RP1-193H18.3;RP11-118B18.2
rs9890133	LDL	17	68169005	G	A	0.124527	0.0146	0.002	12.541	10.5583	0.0851	Medium High:KCNJ16 | Medium Low:KCNJ2	na	na	KCNJ2	na	KCNJ2	na	KCNJ16	na	na	na	na	na	KCNJ2	KCNJ16
rs9890133	nonHDL	17	68169005	G	A	0.121665	0.0169	0.0023	12.6958	11.6894	0.008094	Medium Low:KCNJ2	na	na	KCNJ2	na	KCNJ2	na	na	na	na	na	na	na	KCNJ2	na
rs9890133	TC	17	68169005	G	A	0.123775	0.0143	0.0018	14.7098	10.8065	0.1373	Medium Low:KCNJ2	na	na	KCNJ2	na	KCNJ2	na	na	na	na	na	na	na	KCNJ2	na
rs1396514	logTG	17	68431026	C	T	0.470703	0.0112	0.0013	17.1567	13.6003	0.3138	Medium Low:KCNJ2 KCNJ16	na	na	KCNJ16	na	KCNJ2	KCNJ2	na	na	na	na	na	na	KCNJ2	KCNJ16
rs1594477	HDL	17	68507436	C	T	0.676106	0.0107	0.0013	15.7305	10.852	0.4315	Medium Low:KCNJ2	na	na	KCNJ2	na	KCNJ2	na	na	na	na	na	na	na	KCNJ2	na
rs1029645	HDL	17	70295760	G	A	0.453966	0.0088	0.0012	12.6488	7.36285	0.9287	Medium High:SOX9	na	na	na	SOX9	SOX9	na	na	na	na	na	na	na	SOX9	na
rs1029645	logTG	17	70295760	G	A	0.45443	-0.0086	0.0012	12.1144	7.4331	0.8464	Medium High:SOX9	na	na	na	SOX9	SOX9	na	na	na	na	na	na	na	SOX9	na
rs7222784	logTG	17	73272060	T	A	0.302114	-0.0106	0.0015	11.7994	11.9579	0.0003332	Medium High:GRB2 | Medium Low:SLC25A19 GGA3 MIF4GD NUP85 MRPS7 LLGL2	na	MIF4GD;GGA3;SLC25A19;MRPS7	NUP85;GGA3;MRPS7;MIF4GD;SLC25A19;GRB2;LLGL2	GRB2	SLC25A19	GGA3;GRB2;MIF4GD	na	na	na	na	na	GGA3;GRB2;MIF4GD;SLC25A19	MRPS7	LLGL2;NUP85
rs4485425	LDL	17	73767437	G	A	0.662606	0.0172	0.0014	33.9662	28.2892	0.1442	Medium High:GRB2 ACOX1 FBF1 | Medium Low:H3F3B GALK1 ITGB4 UNK UNC13D WBP2 TRIM47 TRIM65 MRPL38	na	GALK1;UNK	ITGB4;GALK1;H3F3B;UNK;UNC13D;WBP2;TRIM47;TRIM65;MRPL38;FBF1;ACOX1	GRB2	H3F3B	GALK1;UNC13D;H3F3B	na	ACOX1;FBF1	na	na	na	GALK1;H3F3B	UNC13D;UNK	ACOX1;FBF1;GRB2;ITGB4;MRPL38;TRIM47;TRIM65;WBP2
rs4485425	nonHDL	17	73767437	G	A	0.686068	0.017	0.0017	22.817	18.6634	0.6581	Medium High:SMIM5 ACOX1 FBF1 | Medium Low:H3F3B GALK1 UNK UNC13D WBP2 TRIM47 TRIM65 MRPL38	na	TRIM47;UNK;GALK1	GALK1;H3F3B;UNK;UNC13D;WBP2;TRIM47;TRIM65;MRPL38;FBF1;ACOX1	SMIM5	H3F3B	GALK1;H3F3B;UNC13D;UNK	na	ACOX1;FBF1	na	na	na	GALK1;H3F3B;UNK	TRIM47;UNC13D	ACOX1;FBF1;MRPL38;SMIM5;TRIM65;WBP2
rs4485425	TC	17	73767437	G	A	0.663208	0.0156	0.0014	28.1102	24.5047	0.04179	Medium High:GRB2 ACOX1 FBF1 | Medium Low:H3F3B GALK1 UNK ITGB4 UNC13D WBP2 TRIM47 TRIM65 MRPL38 EVPL SRP68 GALR2 EXOC7 | Low:FDXR	na	GALK1;FDXR;UNK	ITGB4;GALK1;H3F3B;UNK;UNC13D;WBP2;TRIM47;TRIM65;MRPL38;FBF1;ACOX1;EVPL;SRP68;GALR2;EXOC7	GRB2	H3F3B	GALK1;H3F3B;UNK;UNC13D	na	ACOX1;FBF1	na	na	na	GALK1;H3F3B;UNK	UNC13D	ACOX1;EVPL;EXOC7;FBF1;FDXR;GALR2;GRB2;ITGB4;MRPL38;SRP68;TRIM47;TRIM65;WBP2
rs7214563	HDL	17	74214276	C	T	0.90416	0.0153	0.0022	11.4514	8.68848	0.1252	Medium High:ACOX1 FBF1 | Medium Low:RNF157 ITGB4 GALK1 H3F3B UNK UNC13D WBP2 TRIM47 TRIM65 MRPL38 FAM100B	na	RNF157;FAM100B	ITGB4;GALK1;H3F3B;UNK;UNC13D;WBP2;TRIM47;TRIM65;MRPL38;FBF1;ACOX1	ACOX1	RNF157	FAM100B	na	ACOX1;FBF1	na	na	na	na	ACOX1;FAM100B;RNF157	FBF1;GALK1;H3F3B;ITGB4;MRPL38;TRIM47;TRIM65;UNC13D;UNK;WBP2
rs193220	logTG	17	74268619	C	T	0.68048	0.012	0.0014	16.9905	15.1171	0.08614	Medium High:ACOX1 FBF1 | Medium Low:UBALD2 H3F3B UNC13D TRIM47 TRIM65 MRPL38 RNF157 QRICH2 PRPSAP1	na	UBALD2;RNF157	H3F3B;UNC13D;TRIM47;TRIM65;MRPL38;FBF1;ACOX1;RNF157;UBALD2;QRICH2;PRPSAP1	ACOX1	UBALD2	UBALD2	na	ACOX1;FBF1	na	na	UBALD2	na	ACOX1;RNF157	FBF1;H3F3B;MRPL38;PRPSAP1;QRICH2;TRIM47;TRIM65;UNC13D
rs11657987	LDL	17	76387363	G	T	0.522322	-0.0174	0.0013	40.1285	36.1045	0.2803	Medium High:SOCS3 TMC6 PGS1 | Medium Low:RP11-806H10.4 DNAH17	na	PGS1	RP11-806H10.4;PGS1;DNAH17	SOCS3	PGS1	na	PGS1	TMC6	na	na	PGS1	na	na	DNAH17;RP11-806H10.4;SOCS3
rs11657987	nonHDL	17	76387363	G	T	0.525199	-0.0121	0.0015	15.1412	11.5479	0.5094	Medium High:TNRC6C TMC6 PGS1 | Medium Low:RP11-806H10.4	na	PGS1	RP11-806H10.4;PGS1	TNRC6C	PGS1	na	PGS1	TMC6	na	na	PGS1	na	na	RP11-806H10.4;TNRC6C
rs11657987	TC	17	76387363	G	T	0.527636	-0.0199	0.0012	61.0363	51.4109	0.232	Medium High:SOCS3 TMC6 PGS1 | Medium Low:RP11-219G17.4 RP11-806H10.4 DNAH17	na	PGS1	RP11-219G17.4;RP11-806H10.4;PGS1;DNAH17	SOCS3	PGS1	na	PGS1	TMC6	na	na	PGS1	na	na	DNAH17;RP11-219G17.4;RP11-806H10.4;SOCS3
rs16971107	HDL	17	76394042	G	A	0.399348	-0.0292	0.0012	130.06	105.379	0.5553	Medium High:TNRC6C TMC6 PGS1 SNORA30 | Medium Low:RP11-806H10.4 DNAH17	na	na	RP11-806H10.4;PGS1;DNAH17	TNRC6C	PGS1	PGS1	PGS1;SNORA30	TMC6	na	na	PGS1	na	na	DNAH17;RP11-806H10.4;SNORA30;TNRC6C
rs12450500	logTG	17	76395750	C	T	0.397309	0.0187	0.0013	46.1895	43.6384	0.03276	Medium High:TNRC6C TMC6 PGS1 SNORA30 | Medium Low:RP11-806H10.4 DNAH17 CYTH1 USP36	na	na	TMC6;RP11-806H10.4;PGS1;DNAH17;CYTH1;USP36	TNRC6C	PGS1	na	PGS1;SNORA30	TMC6	na	na	na	PGS1	na	CYTH1;DNAH17;RP11-806H10.4;SNORA30;TMC6;TNRC6C;USP36
rs9905991	logTG	17	80052073	G	A	0.512292	-0.0102	0.0013	14.3676	11.6535	0.01224	High:FASN | Medium High:P4HB ARHGDIA GCGR NOTUM PCYT2 SIRT7 CCDC57 LRRC45 | Medium Low:RAC3 DUS1L SLC16A3 | Low:AC129510.1	na	FASN;DUS1L;AC129510.1;CCDC57	RAC3;DUS1L;FASN;CCDC57;SLC16A3	P4HB	FASN	FASN;SLC16A3	CCDC57;FASN;LRRC45	ARHGDIA;GCGR;NOTUM;PCYT2;SIRT7	na	FASN	na	CCDC57	DUS1L;SLC16A3	AC129510.1;LRRC45;P4HB;RAC3
rs12950377	TC	17	81011652	C	T	0.154389	0.0116	0.0017	11.0514	9.10048	0.02736	Medium High:FOXK2 | Medium Low:B3GNTL1 METRNL	na	B3GNTL1	B3GNTL1;METRNL	FOXK2	B3GNTL1	na	na	na	na	na	na	B3GNTL1	na	FOXK2;METRNL
rs6506032	HDL	18	287534	G	A	0.911237	-0.0176	0.0022	14.9051	12.5821	0.02741	Medium High:TYMS | Medium Low:THOC1 | Low:COLEC12	na	COLEC12	na	TYMS	THOC1	na	na	na	na	na	na	na	na	COLEC12;THOC1;TYMS
rs8083730	logTG	18	293519	G	A	0.902113	0.0157	0.0021	13.1163	10.6648	0.07663	Medium High:TYMS | Medium Low:THOC1 USP14 RP11-705O1.8 | Low:COLEC12	na	COLEC12	USP14;THOC1;RP11-705O1.8	TYMS	THOC1	na	na	na	na	na	na	na	THOC1	COLEC12;RP11-705O1.8;TYMS;USP14
rs11664106	logTG	18	2846812	T	A	0.348484	-0.0108	0.0015	12.2203	9.37363	0.8213	Medium High:LPIN2 | Medium Low:EMILIN2 | Low:AP000919.4	na	EMILIN2;AP000919.4	EMILIN2	LPIN2	EMILIN2	EMILIN2	na	LPIN2	na	na	EMILIN2	na	na	AP000919.4;LPIN2
rs650543	HDL	18	2987038	C	T	0.284434	0.0108	0.0014	13.9148	9.80391	0.3685	Medium High:LPIN2	na	LPIN2	na	LPIN2	LPIN2	LPIN2	na	LPIN2	na	na	LPIN2	na	na	na
rs3016593	TC	18	2989738	G	A	0.436375	0.008	0.0012	10.5822	7.5056	0.09521	High:LPIN2 | Medium High:TGIF1	na	LPIN2	LPIN2	LPIN2	LPIN2	LPIN2	TGIF1	LPIN2	na	LPIN2	na	na	na	TGIF1
rs2840354	LDL	18	9545961	C	T	0.808342	-0.0118	0.0016	12.7842	8.57827	0.654	Medium High:ANKRD12 PPP4R1 RNU6-903P RP11-692N5.1 | Medium Low:RP11-61L19.2 RALBP1	na	na	RP11-61L19.2;RALBP1;PPP4R1	ANKRD12	PPP4R1	PPP4R1	PPP4R1;RNU6-903P;RP11-692N5.1	ANKRD12	na	na	PPP4R1	na	na	ANKRD12;RALBP1;RNU6-903P;RP11-61L19.2;RP11-692N5.1
rs2840354	TC	18	9545961	C	T	0.808016	-0.012	0.0016	13.1951	10.1772	0.2303	Medium High:ANKRD12 | Medium Low:PPP4R1 RP11-61L19.2 RALBP1	na	na	RP11-61L19.2;RALBP1;PPP4R1	ANKRD12	PPP4R1	PPP4R1	na	ANKRD12	na	na	na	PPP4R1	na	ANKRD12;RALBP1;RP11-61L19.2
rs3809898	logTG	18	13725674	C	A	0.640238	0.0109	0.0013	16.2934	11.825	0.08299	High:FAM210A | Medium Low: RNMT C18orf1	na	FAM210A	FAM210A;RNMT	na	FAM210A	FAM210A;C18orf1	FAM210A	na	na	FAM210A	na	na	na	C18orf1;RNMT
rs35321365	logTG	18	19905141	C	T	0.514778	0.0111	0.0013	16.8664	13.5834	0.3628	Medium High:GATA6 CTAGE1	na	na	na	GATA6	CTAGE1	GATA6	na	CTAGE1	na	na	na	na	GATA6	CTAGE1
rs16967814	HDL	18	20070591	C	T	0.762205	0.0097	0.0015	9.99918	7.39389	0.176	Medium High:GATA6 CTAGE1	na	na	na	GATA6	CTAGE1	GATA6	na	CTAGE1	na	na	na	na	GATA6	CTAGE1
rs2510344	nonHDL	18	21113285	C	T	0.499625	-0.0066	0.0015	4.96557	9.22096	4.17e-08	High:NPC1 | Medium Low: CABLES1 TMEM241 C18orf8 | Low:RMC1	na	RMC1;NPC1	CABLES1;TMEM241;C18orf8;NPC1	NPC1	NPC1	NPC1	NPC1	NPC1	NPC1	na	na	na	na	C18orf8;CABLES1;RMC1;TMEM241
rs2960578	HDL	18	21143739	G	T	0.535863	0.0133	0.0013	23.8405	19.133	0.8276	High:NPC1 | Medium Low: C18orf8 | Low:RMC1 TMEM241	na	RMC1;NPC1;TMEM241	na	NPC1	NPC1	NPC1;C18orf8	NPC1	NPC1	na	NPC1	na	na	na	C18orf8;RMC1;TMEM241
rs2960578	logTG	18	21143739	G	T	0.525743	-0.0144	0.0013	27.7895	23.3342	0.1574	High:NPC1 | Medium Low: CABLES1 TMEM241 RIOK3 C18orf8 ANKRD29 | Low:RMC1	na	NPC1;RMC1	CABLES1;TMEM241;RIOK3;C18orf8;NPC1;ANKRD29	NPC1	NPC1	NPC1	na	NPC1	na	NPC1	na	na	na	ANKRD29;C18orf8;CABLES1;RIOK3;RMC1;TMEM241
rs150261265	HDL	18	29772887	C	T	0.00110011	-0.1874	0.0238	14.4639	9.48735	0.3532	Medium Low:GAREM	na	na	na	na	GAREM	na	na	na	na	na	na	na	na	GAREM
rs150261265	logTG	18	29772887	C	T	0.00106306	0.1901	0.0239	14.7432	9.56869	0.1296	Medium High:RNF125 | Medium Low:GAREM	na	na	na	RNF125	GAREM	na	na	na	na	na	na	na	na	GAREM;RNF125
rs1518166	HDL	18	40705900	G	A	0.385333	0.0109	0.0013	16.2934	13.1462	0.09254	Medium Low:RIT2	na	na	na	na	RIT2	na	na	na	na	na	na	na	na	RIT2
rs75763843	TC	18	42062380	C	A	0.13048	-0.0116	0.0018	9.93545	7.78108	0.1478	Medium High:SETBP1 | Medium Low: LINC01478	na	na	LINC01478	SETBP1	SETBP1	na	na	SETBP1	na	na	na	na	SETBP1	LINC01478
rs12962548	logTG	18	42599167	G	A	0.66652	-0.0083	0.0013	9.7649	7.6949	0.1077	Medium High:SETBP1	na	na	na	SETBP1	SETBP1	SETBP1	na	SETBP1	na	na	na	SETBP1	na	na
na	HDL	18	45692874	C	T	0.999569	-0.3696	0.0523	11.8002	7.8853	1	Medium High:CTIF | Medium Low:ZBTB7C | Low:AC048380.2	na	AC048380.2	na	CTIF	ZBTB7C	na	na	na	na	na	na	na	na	AC048380.2;CTIF;ZBTB7C
rs538969346	HDL	18	46545976	G	C	0.989987	-0.1529	0.0071	102.138	90.3925	0.08594	Medium High:SMAD7 DYM | Low:SNHG22 ACAA2	na	SNHG22;ACAA2	na	SMAD7	DYM	na	na	DYM	na	na	na	na	na	ACAA2;DYM;SMAD7;SNHG22
rs538969346	LDL	18	46545976	G	C	0.989935	-0.0543	0.0072	13.3335	10.6487	0.5532	Medium High:SMAD7 DYM	na	na	na	SMAD7	DYM	na	na	DYM	na	na	na	na	na	DYM;SMAD7
rs538969346	nonHDL	18	46545976	G	C	0.990007	-0.0591	0.0086	11.1988	8.8973	0.6807	Medium High:SMAD7 DYM	na	na	na	SMAD7	DYM	na	na	DYM	na	na	na	na	na	DYM;SMAD7
rs538969346	TC	18	46545976	G	C	0.989959	-0.1207	0.0069	67.7886	59.7191	0.3933	Medium High:SMAD7 DYM | Medium Low: C18orf32 RPL17 RP11-110H1.8	na	na	C18orf32;RPL17;RP11-110H1.8	SMAD7	DYM	na	na	DYM	na	na	na	na	na	C18orf32;DYM;RP11-110H1.8;RPL17;SMAD7
rs77960347	LDL	18	47109955	G	A	0.0116675	0.068	0.006	29.0471	24.4739	0.2327	High:LIPG | Medium High:DYM	na	na	LIPG	LIPG	LIPG	LIPG	LIPG	DYM;LIPG	na	LIPG	na	na	na	na
rs77960347	nonHDL	18	47109955	G	A	0.0120034	0.0815	0.0072	28.9782	24.1818	0.7116	High:LIPG | Medium High:DYM	na	na	LIPG	LIPG	LIPG	LIPG	LIPG	DYM;LIPG	na	LIPG	na	na	na	na
rs77960347	TC	18	47109955	G	A	0.0117016	0.1733	0.0058	195.437	175.756	0.4489	High:LIPG | Medium High:DYM | Medium Low: C18orf32 RPL17 RP11-110H1.8 RP11-813F20.2 ACAA2 MYO5B	na	na	C18orf32;RPL17;RP11-110H1.8;LIPG;RP11-813F20.2;ACAA2;MYO5B	LIPG	LIPG	LIPG	LIPG	DYM;LIPG	na	LIPG	na	na	na	ACAA2;C18orf32;MYO5B;RP11-110H1.8;RP11-813F20.2;RPL17
rs2156552	HDL	18	47181668	T	A	0.838373	0.075	0.0017	424.391	388.681	0.2688	High:LIPG | Medium High:DYM	na	LIPG	LIPG	DYM	LIPG	LIPG	LIPG	DYM;LIPG	na	LIPG	na	na	na	DYM
rs143376213	TC	18	47632322	C	T	0.010141	0.0846	0.0068	34.8064	30.7852	0.1397	Medium High:CXXC1 MBD1 | Medium Low:MYO5B RP11-813F20.2 ACAA2 | Low:LIPG	na	LIPG	RP11-813F20.2;ACAA2;MYO5B	CXXC1	MYO5B	ACAA2;MBD1;CXXC1	na	MBD1	na	na	na	na	ACAA2;CXXC1;MYO5B	LIPG;MBD1;RP11-813F20.2
rs572456306	HDL	18	48211367	C	T	0.997464	-0.0484	0.0182	2.10627	13.3923	0.2112	Medium High:SMAD4 MBD1 MRO | Medium Low:MAPK4	na	na	na	SMAD4	MAPK4	na	na	MBD1;MRO	na	na	na	na	na	MAPK4;SMAD4
rs1053011568	HDL	18	48712504	G	A	0.00176735	0.7553	0.0983	13.8106	8.19802	1	Medium High:SMAD4 | Medium Low:MEX3C	na	na	na	SMAD4	MEX3C	na	na	na	na	na	na	na	na	MEX3C;SMAD4
rs768048	HDL	18	50285398	C	T	0.855026	0.0123	0.0018	11.0811	7.70736	0.7374	Medium Low:DCC	na	na	na	na	DCC	na	na	na	na	na	na	na	na	DCC
rs12963741	nonHDL	18	55322011	C	T	0.881406	-0.0164	0.0024	11.0811	7.96701	0.424	Medium High:ATP8B1 RP11-35G9.5 RP11-35G9.3 | Low:AC027097.2	na	AC027097.2	na	ATP8B1	ATP8B1	ATP8B1	ATP8B1;RP11-35G9.5;RP11-35G9.3	na	na	na	ATP8B1	na	na	AC027097.2;RP11-35G9.3;RP11-35G9.5
rs12968116	LDL	18	55322502	C	T	0.887016	-0.0138	0.002	11.284	7.51101	0.6708	Medium High:ATP8B1 RP11-35G9.5 RP11-35G9.3 | Low:AC027097.2	na	AC027097.2	na	ATP8B1	ATP8B1	ATP8B1	ATP8B1;RP11-35G9.5;RP11-35G9.3	na	na	na	ATP8B1	na	na	AC027097.2;RP11-35G9.3;RP11-35G9.5
rs12968116	TC	18	55322502	C	T	0.887083	-0.0178	0.002	18.253	14.0846	0.4056	Medium High:FECH ATP8B1 RP11-35G9.5 RP11-35G9.3 | Low:AC027097.2	na	AC027097.2	na	FECH	ATP8B1	ATP8B1	ATP8B1;RP11-35G9.5;RP11-35G9.3	na	na	na	na	ATP8B1	na	AC027097.2;FECH;RP11-35G9.3;RP11-35G9.5
rs143393480	logTG	18	56089858	G	T	0.991038	-0.0541	0.0071	13.5948	10.0111	0.278	Medium High:ZNF532 | Medium Low:NEDD4L MIR122	na	na	na	ZNF532	NEDD4L	MIR122	na	na	na	na	na	na	na	MIR122;NEDD4L;ZNF532
rs41292412	HDL	18	56118358	C	T	0.990665	0.0618	0.007	17.9746	13.4935	0.3068	Medium High:NEDD4L | Medium Low:ALPK2 MIR122	na	na	na	NEDD4L	ALPK2	MIR122	na	na	na	na	na	na	na	ALPK2;MIR122;NEDD4L
rs6567160	HDL	18	57829135	C	T	0.232774	-0.0188	0.0015	35.3093	28.3257	0.5614	Medium High:MC4R	na	na	na	na	MC4R	na	na	MC4R	na	na	na	na	na	MC4R
rs1457489	logTG	18	57861961	G	A	0.723097	-0.0135	0.0014	21.2782	16.0291	0.3603	Medium High:MC4R | Medium Low: RP11-396N11.1	na	na	RP11-396N11.1;MC4R	na	MC4R	na	na	MC4R	na	na	na	na	MC4R	RP11-396N11.1
rs12454712	HDL	18	60845884	C	T	0.380529	0.0121	0.0013	19.8839	13.5507	0.7772	Medium High:BCL2 | Medium Low:KDSR	na	na	BCL2;KDSR	BCL2	BCL2	na	na	na	na	na	na	BCL2	na	KDSR
rs12454712	logTG	18	60845884	C	T	0.380674	-0.0148	0.0013	29.302	21.4796	0.9113	Medium High:BCL2	na	na	BCL2	BCL2	BCL2	BCL2	na	na	na	na	BCL2	na	na	na
rs402348	LDL	18	61034420	G	T	0.238738	-0.01	0.0016	9.38674	7.47092	0.1825	Medium High:BCL2 SERPINB4 PHLPP1 SERPINB13 SERPINB11 SERPINB7 | Medium Low:KDSR | Low:AC036176.1	na	AC036176.1;KDSR	BCL2;KDSR	BCL2	KDSR	na	SERPINB4;PHLPP1;SERPINB13;SERPINB11;SERPINB7	na	na	na	na	KDSR	BCL2	AC036176.1;PHLPP1;SERPINB11;SERPINB13;SERPINB4;SERPINB7
rs12454507	LDL	18	77825981	G	A	0.331286	0.009	0.0014	9.89005	7.61394	0.2378	Medium High:PQLC1 CTDP1 KCNG2 | Medium Low:RP11-795F19.5 | Low:AC090360.1 ADNP2	na	AC090360.1;ADNP2	RP11-795F19.5	PQLC1	RP11-795F19.5	na	CTDP1;PQLC1;KCNG2	na	na	na	na	na	PQLC1;RP11-795F19.5	AC090360.1;ADNP2;CTDP1;KCNG2
rs11081591	nonHDL	18	77880802	G	A	0.157724	0.0146	0.0021	11.4447	8.64137	0.2815	Medium High:CTDP1 | Medium Low:ADNP2 RP11-795F19.5 PARD6G	na	na	RP11-795F19.5;PARD6G	CTDP1	ADNP2	ADNP2	na	na	na	na	na	na	ADNP2	CTDP1;PARD6G;RP11-795F19.5
rs8113356	LDL	19	795816	G	A	0.850235	-0.0133	0.0019	11.5918	10.1915	0.04584	Medium High:STK11 ABCA7 ARID3A GRIN3B KISS1R HCN2 | Medium Low:PTBP1 BSG	na	na	BSG;PTBP1	STK11	PTBP1	PTBP1	HCN2	ABCA7;ARID3A;GRIN3B;KISS1R;STK11	na	na	na	PTBP1	na	BSG;HCN2;STK11
rs8113356	nonHDL	19	795816	G	A	0.857353	-0.0165	0.0022	13.1951	10.3401	0.1862	Medium High:ARID3A ABCA7 GRIN3B KISS1R STK11 HCN2 | Medium Low:PTBP1 AC006273.4	na	na	AC006273.4;PTBP1	ARID3A	PTBP1	PTBP1	HCN2	ABCA7;ARID3A;GRIN3B;KISS1R;STK11	na	na	na	PTBP1	na	AC006273.4;ARID3A;HCN2
rs1135908	logTG	19	808742	G	T	0.854619	-0.0136	0.0018	13.3798	9.09533	0.7752	Medium High:MIDN ABCA7 ARID3A GRIN3B KISS1R STK11 | Medium Low:PTBP1 FSTL3	na	na	FSTL3;PTBP1;ARID3A	MIDN	PTBP1	PTBP1	na	ABCA7;ARID3A;GRIN3B;KISS1R;STK11	na	na	na	PTBP1	na	ARID3A;FSTL3;MIDN
rs4807632	TC	19	1171020	G	A	0.196595	-0.0113	0.0017	10.5243	8.07139	0.3069	Medium High:ARID3A ABCA7 GRIN3B KISS1R STK11 | Medium Low:SBNO2 PTBP1	na	SBNO2	PTBP1;SBNO2	ARID3A	SBNO2	SBNO2	na	ABCA7;ARID3A;GRIN3B;KISS1R;STK11	na	na	SBNO2	na	na	ARID3A;PTBP1
rs1736194	nonHDL	19	2786397	G	C	0.316503	0.0137	0.0016	16.9568	14.4369	0.01511	Medium High:NCLN GNA11 | Medium Low:THOP1 SGTA ZNF554	na	ZNF554;SGTA;THOP1	SGTA;THOP1;ZNF554;GNA11	NCLN	THOP1	SGTA	na	GNA11	na	na	na	SGTA;THOP1	ZNF554	GNA11;NCLN
rs1640267	LDL	19	2789337	C	T	0.291604	0.0162	0.0014	30.2402	23.479	0.5637	Medium High:NCLN GNA11 | Medium Low:THOP1 SLC39A3 SGTA ZNF554	na	ZNF554;THOP1	SLC39A3;SGTA;THOP1;ZNF554	NCLN	THOP1	na	na	GNA11	na	na	na	THOP1	ZNF554	NCLN;SGTA;SLC39A3
rs1640269	TC	19	2793194	C	A	0.306748	0.0168	0.0013	37.4769	30.0318	0.3452	Medium High:NCLN GNA11 | Medium Low:THOP1 SLC39A3 SGTA ZNF554	na	ZNF554;THOP1	SLC39A3;SGTA;THOP1;ZNF554	NCLN	THOP1	SGTA	na	GNA11	na	na	na	THOP1	SGTA;ZNF554	NCLN;SLC39A3
rs12975319	HDL	19	3414088	G	A	0.682616	0.0139	0.0014	22.5049	18.3979	0.1209	Medium High:GNA11 | Medium Low:NFIC SMIM24	na	NFIC	SMIM24	GNA11	NFIC	NFIC	na	GNA11	na	na	na	NFIC	na	GNA11;SMIM24
rs11267575	TC	19	3474213	TCAGGGCTCAAAGTC	T	0.25856	-0.0109	0.0016	11.0181	8.44521	0.2158	Medium High:FZR1 GNA11 | Medium Low:C19orf77 | Low:DOHH	na	C19orf77;DOHH	C19orf77;FZR1	FZR1	C19orf77	C19orf77	na	GNA11	na	na	C19orf77	na	FZR1	DOHH
rs2289863	HDL	19	4028783	C	T	0.2817	0.0165	0.0015	27.4178	21.5856	0.04843	Medium High:EEF2 PLIN4 PLIN5 SIRT6 PIAS4 CREB3L3 | Medium Low:MPND SH3GL1 CHAF1A UBXN6 CTB-50L17.16 CTB-50L17.10 | Low:DOHH	na	PIAS4;DOHH	MPND;SH3GL1;CHAF1A;UBXN6;CTB-50L17.16;CTB-50L17.10;PLIN4	EEF2	PIAS4	PIAS4	PIAS4;CREB3L3	PLIN4;PLIN5;SIRT6	na	na	PIAS4	na	na	CHAF1A;CREB3L3;CTB-50L17.10;CTB-50L17.16;DOHH;EEF2;MPND;PLIN4;SH3GL1;UBXN6
rs350885	logTG	19	4147445	C	A	0.744559	0.0162	0.0015	26.4632	21.7856	0.7525	Medium High:EEF2 PLIN4 PLIN5 SIRT6 CREB3L3 | Medium Low:MAP2K2 | Low:FEM1A PIAS4	na	FEM1A;SIRT6;PIAS4	EEF2;MAP2K2;CREB3L3	EEF2	CREB3L3	CREB3L3	CREB3L3	PLIN4;PLIN5;SIRT6	na	na	CREB3L3	na	EEF2	FEM1A;MAP2K2;PIAS4;SIRT6
rs34054295	LDL	19	4478062	G	A	0.606961	-0.0115	0.0013	18.0429	13.4966	0.4916	Medium High:MAP2K2 DPP9 PLIN3 PLIN4 PLIN5 SIRT6 | Medium Low:HDGFRP2 MPND SH3GL1 CHAF1A UBXN6 CTB-50L17.16 CTB-50L17.10 KDM4B | Low:GIPC3	na	GIPC3	MPND;SH3GL1;CHAF1A;UBXN6;CTB-50L17.16;CTB-50L17.10;PLIN4;KDM4B	MAP2K2	HDGFRP2	PLIN4	na	DPP9;PLIN3;PLIN4;PLIN5;SIRT6	na	na	na	na	PLIN4	CHAF1A;CTB-50L17.10;CTB-50L17.16;GIPC3;HDGFRP2;KDM4B;MAP2K2;MPND;SH3GL1;UBXN6
rs34054295	nonHDL	19	4478062	G	A	0.596878	-0.0117	0.0016	12.5813	9.11263	0.9544	Medium High:EEF2 DPP9 PLIN3 PLIN4 PLIN5 SIRT6 | Medium Low:HDGFRP2 CREB3L3 MPND SH3GL1 UBXN6 CTB-50L17.16 CTB-50L17.10 | Low:GIPC3	na	HDGFRP2;GIPC3	CREB3L3;MPND;SH3GL1;UBXN6;CTB-50L17.16;CTB-50L17.10	EEF2	HDGFRP2	PLIN4	PLIN4	DPP9;PLIN3;PLIN4;PLIN5;SIRT6	na	na	na	na	HDGFRP2;PLIN4	CREB3L3;CTB-50L17.10;CTB-50L17.16;EEF2;GIPC3;MPND;SH3GL1;UBXN6
rs34054295	TC	19	4478062	G	A	0.599689	-0.0123	0.0012	23.9269	17.4231	0.4231	Medium High:EEF2 DPP9 PLIN3 PLIN4 PLIN5 SIRT6 | Medium Low:HDGFRP2 CREB3L3 MPND SH3GL1 CHAF1A UBXN6 CTB-50L17.16 CTB-50L17.10 | Low:GIPC3	na	GIPC3	CREB3L3;MPND;SH3GL1;CHAF1A;UBXN6;CTB-50L17.16;CTB-50L17.10;PLIN4;DPP9	EEF2	HDGFRP2	PLIN4	na	DPP9;PLIN3;PLIN4;PLIN5;SIRT6	na	na	na	na	PLIN4	CHAF1A;CREB3L3;CTB-50L17.10;CTB-50L17.16;DPP9;EEF2;GIPC3;HDGFRP2;MPND;SH3GL1;UBXN6
rs10853981	HDL	19	4965064	G	A	0.672513	0.0106	0.0013	15.4528	11.0926	0.1034	Medium High:PTPRS DPP9 PLIN3 PLIN4 PLIN5 | Medium Low:KDM4B CTB-50L17.16 CTB-50L17.10 UHRF1	na	KDM4B	CTB-50L17.16;CTB-50L17.10;PLIN4;KDM4B	PTPRS	KDM4B	KDM4B;UHRF1	na	DPP9;PLIN3;PLIN4;PLIN5	na	na	KDM4B	na	na	CTB-50L17.10;CTB-50L17.16;PLIN4;PTPRS;UHRF1
rs35502362	logTG	19	4966041	C	T	0.691127	0.0141	0.0014	23.1314	19.7269	0.2055	Medium High:PTPRS DPP9 PLIN3 PLIN4 PLIN5 | Medium Low:KDM4B ARRDC5 UHRF1 | Low:VMAC	na	VMAC;KDM4B	ARRDC5;UHRF1;KDM4B	PTPRS	KDM4B	KDM4B	na	DPP9;PLIN3;PLIN4;PLIN5	na	na	KDM4B	na	na	ARRDC5;PTPRS;UHRF1;VMAC
rs10409772	LDL	19	5840926	C	A	0.871355	-0.0168	0.002	16.3502	12.9514	0.03014	Medium High:SAFB ACER1 | Medium Low:FUT6 FUT3	na	na	FUT3	SAFB	FUT6	FUT3	na	ACER1	na	na	na	na	FUT3	FUT6;SAFB
rs10409772	nonHDL	19	5840926	C	A	0.881986	-0.0169	0.0024	11.7214	9.09347	0.1095	Medium High:SAFB ACER1 | Medium Low:FUT6 FUT3 | Low:AC024592.2	na	AC024592.2	FUT3	SAFB	FUT6	na	na	ACER1	na	na	na	na	na	AC024592.2;FUT3;FUT6;SAFB
rs10409772	TC	19	5840926	C	A	0.866557	-0.0162	0.0019	16.8208	13.9016	0.01497	Medium High:SAFB ACER1 | Medium Low:FUT6 FUT3	na	na	FUT3	SAFB	FUT6	na	na	ACER1	na	na	na	na	na	FUT3;FUT6;SAFB
rs4804413	logTG	19	7222655	C	T	0.590672	-0.0189	0.0013	47.1603	43.9031	0.02005	High:INSR | Medium High:C3 GPR108	na	na	INSR	INSR	INSR	INSR	INSR	C3;GPR108;INSR	na	INSR	na	na	na	na
rs111799344	HDL	19	7238681	C	T	0.829283	0.0166	0.0017	21.797	19.393	0.005765	Medium High:INSR	na	na	na	INSR	INSR	INSR	na	INSR	na	na	na	INSR	na	na
rs11260029	TC	19	7827576	C	T	0.264444	0.0124	0.0014	18.0857	14.4756	0.1699	High:CLEC4M | Medium High:PNPLA6 CERS4	na	CLEC4M	CLEC4M	PNPLA6	CLEC4M	CLEC4M	CLEC4M	CERS4	na	CLEC4M	na	na	na	PNPLA6
rs11672003	logTG	19	7909765	G	A	0.73892	-0.0131	0.0015	17.6068	13.1331	0.5146	Medium High:PNPLA6 CERS4 | Medium Low:EVI5L PRR36 MAP2K7 TGFBR3L SNAPC2 CTXN1 CCL25 NDUFA7 RPS28 KANK3	na	na	EVI5L;PRR36;MAP2K7;TGFBR3L;SNAPC2;CTXN1;CCL25;NDUFA7;RPS28;KANK3	PNPLA6	EVI5L	na	na	CERS4	na	na	na	na	EVI5L	CCL25;CTXN1;KANK3;MAP2K7;NDUFA7;PNPLA6;PRR36;RPS28;SNAPC2;TGFBR3L
rs2307003	HDL	19	7912816	C	T	0.618928	0.0084	0.0014	8.70483	8.96639	0.001471	Medium High:PNPLA6 CERS4 | Medium Low:EVI5L CLEC4M	na	na	CLEC4M	PNPLA6	EVI5L	na	na	CERS4	na	na	na	na	na	CLEC4M;EVI5L;PNPLA6
rs73923949	LDL	19	8022788	C	T	0.00457939	0.018	0.0185	0.480741	14.5437	7.15e-09	Medium High:ANGPTL4 CERS4 | Medium Low:ELAVL1 CLEC4M | Low:CLEC4GP1 KANK3	na	CLEC4GP1;CLEC4M;KANK3	CLEC4M	ANGPTL4	ELAVL1	na	na	ANGPTL4;CERS4	na	na	na	na	CLEC4M	ANGPTL4;CLEC4GP1;ELAVL1;KANK3
rs116843064	HDL	19	8429323	G	A	0.980124	-0.2153	0.0048	438.628	395.452	0.3458	Medium High:RAB11B ANGPTL4 CERS4	na	na	na	RAB11B	ANGPTL4	ANGPTL4	ANGPTL4	ANGPTL4;CERS4	na	na	na	ANGPTL4	na	RAB11B
rs116843064	logTG	19	8429323	G	A	0.980144	0.2381	0.0048	536.1	492.815	0.2979	High:ANGPTL4 | Medium High:CERS4 | Medium Low: EVI5L PRR36 MAP2K7 TGFBR3L SNAPC2 CTXN1 CCL25 NDUFA7 RPS28 KANK3 RAB11B MARCH2 HNRNPM PRAM1 ZNF414 MYO1F ADAMTS10	na	na	EVI5L;PRR36;MAP2K7;TGFBR3L;SNAPC2;CTXN1;CCL25;NDUFA7;RPS28;KANK3;ANGPTL4;RAB11B;MARCH2;HNRNPM;PRAM1;ZNF414;MYO1F;ADAMTS10	ANGPTL4	ANGPTL4	ANGPTL4	ANGPTL4	ANGPTL4;CERS4	na	ANGPTL4	na	na	na	ADAMTS10;CCL25;CTXN1;EVI5L;HNRNPM;KANK3;MAP2K7;MARCH2;MYO1F;NDUFA7;PRAM1;PRR36;RAB11B;RPS28;SNAPC2;TGFBR3L;ZNF414
rs116843064	nonHDL	19	8429323	G	A	0.978796	0.0685	0.0058	31.462	28.9793	0.06325	Medium High:CERS4 ANGPTL4 | Medium Low:KANK3	na	na	KANK3	CERS4	ANGPTL4	ANGPTL4	ANGPTL4	ANGPTL4;CERS4	na	na	na	ANGPTL4	na	CERS4;KANK3
rs7252574	TC	19	8441779	C	T	0.508412	-0.0108	0.0012	18.6464	14.26	0.05067	High:ANGPTL4 | Medium High:CERS4 | Medium Low:RAB11B MARCH2 | Low:RAB11B-AS1	na	ANGPTL4;RAB11B-AS1;RAB11B	ANGPTL4;RAB11B;MARCH2	ANGPTL4	ANGPTL4	ANGPTL4;RAB11B	na	ANGPTL4;CERS4	na	ANGPTL4	na	RAB11B	na	MARCH2;RAB11B-AS1
rs555628099	HDL	19	8945880	G	A	0.00439911	0.0824	0.0107	13.8694	9.42673	0.5332	Medium High:RAB11B | Medium Low:MBD3L1	na	na	na	RAB11B	MBD3L1	na	na	na	na	na	na	na	na	MBD3L1;RAB11B
rs555628099	logTG	19	8945880	G	A	0.00439791	-0.0906	0.0106	16.8991	13.1136	0.452	Medium High:RAB11B | Medium Low:MBD3L1 MARCH2 HNRNPM PRAM1 ZNF414 MYO1F ADAMTS10	na	na	RAB11B;MARCH2;HNRNPM;PRAM1;ZNF414;MYO1F;ADAMTS10	RAB11B	MBD3L1	na	na	na	na	na	na	na	RAB11B	ADAMTS10;HNRNPM;MARCH2;MBD3L1;MYO1F;PRAM1;ZNF414
rs1042540024	LDL	19	9901805	G	A	0.996457	0.2335	0.0303	13.8876	8.98375	1	Medium High:DNMT1 ZNF559 | Medium Low:ZNF846 COL5A3 ICAM1	na	na	COL5A3;ICAM1	DNMT1	ZNF846	na	ZNF559	na	na	na	na	na	na	COL5A3;DNMT1;ICAM1;ZNF559;ZNF846
rs1042540024	TC	19	9901805	G	A	0.996777	0.2106	0.03	11.6539	7.36862	1	Medium High:DNMT1 ZNF559 | Medium Low:ZNF846 ICAM1	na	na	ICAM1	DNMT1	ZNF846	na	ZNF559	na	na	na	na	na	na	DNMT1;ICAM1;ZNF559;ZNF846
rs10409243	logTG	19	10332988	C	T	0.447794	0.0088	0.0013	10.8878	8.22421	0.5771	Medium High:DNMT1 ANGPTL6 AP1M2 TYK2 | Medium Low:S1PR2 | Low:MRPL4	na	S1PR2;MRPL4	DNMT1;S1PR2	DNMT1	DNMT1	S1PR2	na	ANGPTL6;AP1M2;TYK2	na	na	na	DNMT1;S1PR2	na	MRPL4
rs73015024	LDL	19	11197598	G	T	0.890567	0.2141	0.002	2490.57	2304.03	2.67e-06	High:LDLR | Medium High:AP1M2 ZNF627 | Medium Low: SLC44A2 ILF3-AS1 ILF3 QTRT1 DNM2 TMED1 C19orf38 CARM1 YIPF2 C19orf52 SMARCA4 SPC24 KANK2 DOCK6 C19orf80 TSPAN16 RAB3D TMEM205 CCDC159 PLPPR2 SWSAP1 EPOR RGL3	LDLR	na	AP1M2;SLC44A2;ILF3-AS1;ILF3;QTRT1;DNM2;TMED1;C19orf38;CARM1;YIPF2;C19orf52;SMARCA4;LDLR;SPC24;KANK2;DOCK6;C19orf80;TSPAN16;RAB3D;TMEM205;CCDC159;PLPPR2;SWSAP1;EPOR;RGL3	LDLR	LDLR	LDLR	LDLR;ZNF627	AP1M2;LDLR	na	LDLR	na	na	na	AP1M2;C19orf38;C19orf52;C19orf80;CARM1;CCDC159;DNM2;DOCK6;EPOR;ILF3;ILF3-AS1;KANK2;PLPPR2;QTRT1;RAB3D;RGL3;SLC44A2;SMARCA4;SPC24;SWSAP1;TMED1;TMEM205;TSPAN16;YIPF2;ZNF627
rs73015024	nonHDL	19	11197598	G	T	0.897731	0.2106	0.0025	1542.98	1497.09	1.54e-07	High:LDLR | Medium High:AP1M2 | Medium Low: SLC44A2 ILF3-AS1 ILF3 QTRT1 DNM2 TMED1 C19orf38 CARM1 YIPF2 C19orf52 SMARCA4 SPC24 KANK2 DOCK6 C19orf80 TSPAN16 RAB3D TMEM205 PLPPR2 SWSAP1 EPOR	LDLR	na	AP1M2;SLC44A2;ILF3-AS1;ILF3;QTRT1;DNM2;TMED1;C19orf38;CARM1;YIPF2;C19orf52;SMARCA4;LDLR;SPC24;KANK2;DOCK6;C19orf80;TSPAN16;RAB3D;TMEM205;PLPPR2;SWSAP1;EPOR	LDLR	LDLR	LDLR	LDLR	AP1M2;LDLR	na	LDLR	na	na	na	AP1M2;C19orf38;C19orf52;C19orf80;CARM1;DNM2;DOCK6;EPOR;ILF3;ILF3-AS1;KANK2;PLPPR2;QTRT1;RAB3D;SLC44A2;SMARCA4;SPC24;SWSAP1;TMED1;TMEM205;TSPAN16;YIPF2
rs73015024	TC	19	11197598	G	T	0.894831	0.1842	0.002	1843.99	1792.75	1.91e-06	High:LDLR | Medium High:AP1M2 | Medium Low: SLC44A2 ILF3-AS1 ILF3 QTRT1 DNM2 TMED1 C19orf38 CARM1 YIPF2 C19orf52 SMARCA4 SPC24 KANK2 DOCK6 C19orf80 TSPAN16 RAB3D TMEM205 PLPPR2 SWSAP1 EPOR	LDLR	na	AP1M2;SLC44A2;ILF3-AS1;ILF3;QTRT1;DNM2;TMED1;C19orf38;CARM1;YIPF2;C19orf52;SMARCA4;LDLR;SPC24;KANK2;DOCK6;C19orf80;TSPAN16;RAB3D;TMEM205;PLPPR2;SWSAP1;EPOR	LDLR	LDLR	LDLR	LDLR	AP1M2;LDLR	na	LDLR	na	na	na	AP1M2;C19orf38;C19orf52;C19orf80;CARM1;DNM2;DOCK6;EPOR;ILF3;ILF3-AS1;KANK2;PLPPR2;QTRT1;RAB3D;SLC44A2;SMARCA4;SPC24;SWSAP1;TMED1;TMEM205;TSPAN16;YIPF2
rs56322906	HDL	19	11346155	G	A	0.92817	0.0765	0.0024	222.227	197.012	9.83e-08	High:LDLR | Medium High:DOCK6 C19orf80 | Medium Low:DNM2 TMED1 C19orf38 CARM1 YIPF2 C19orf52 SMARCA4 SPC24 KANK2 TSPAN16 RAB3D TMEM205 CCDC159 PLPPR2 SWSAP1 EPOR RGL3	LDLR	na	DNM2;TMED1;C19orf38;CARM1;YIPF2;C19orf52;SMARCA4;LDLR;SPC24;KANK2;DOCK6;C19orf80;TSPAN16;RAB3D;TMEM205;CCDC159;PLPPR2;SWSAP1;EPOR;RGL3	LDLR	DOCK6	C19orf80;DOCK6	DOCK6;C19orf80	LDLR	na	na	DOCK6	C19orf80	LDLR	C19orf38;C19orf52;CARM1;CCDC159;DNM2;EPOR;KANK2;PLPPR2;RAB3D;RGL3;SMARCA4;SPC24;SWSAP1;TMED1;TMEM205;TSPAN16;YIPF2
rs145464906	logTG	19	11350874	C	T	0.99938	0.3683	0.0318	30.2925	26.4883	0.5239	High:LDLR | Medium High:DOCK6 C19orf80 | Medium Low: SPC24 KANK2	LDLR	na	SPC24;KANK2	LDLR	DOCK6	na	DOCK6;C19orf80	LDLR	na	na	na	na	DOCK6	C19orf80;KANK2;LDLR;SPC24
rs753931089	nonHDL	19	12295949	G	A	0.00209957	-0.3399	0.031	27.2472	22.6846	1	Medium High:MAN2B1 | Medium Low:ZNF136 | Low:ACP5 ELOF1 RSL24D1P8	na	ACP5;ELOF1;RSL24D1P8	na	MAN2B1	ZNF136	na	na	na	na	na	na	na	na	ACP5;ELOF1;MAN2B1;RSL24D1P8;ZNF136
rs573388588	LDL	19	12784944	C	T	0.998951	0.299	0.0352	16.7009	20.5207	1	Medium High:CALR TNPO2 ZNF799 | Medium Low:WDR83 LYL1 IER2 | Low:ZNF709 STX10	na	ZNF709;STX10	LYL1;IER2	CALR	WDR83	na	TNPO2;ZNF799	na	na	na	na	na	na	CALR;IER2;LYL1;STX10;TNPO2;WDR83;ZNF709;ZNF799
rs573388588	TC	19	12784944	C	T	0.998948	0.2607	0.0336	14.0673	16.5361	1	Medium High:CALR TNPO2 ZNF799 | Medium Low:WDR83 HOOK2 IER2 | Low:PRDX2 RNASEH2A ZNF709	na	HOOK2;PRDX2;RNASEH2A;ZNF709	HOOK2;IER2	CALR	WDR83	na	TNPO2;ZNF799	na	na	na	na	na	HOOK2	CALR;IER2;PRDX2;RNASEH2A;TNPO2;WDR83;ZNF709;ZNF799
rs527932938	LDL	19	13295968	C	T	0.998975	0.2482	0.032	14.0581	19.3297	0.1132	Medium High:CALR NACC1 CTC-250I14.3 AC005546.2 TNPO2 | Medium Low:CACNA1A LYL1 IER2 | Low:ZNF709 STX10	na	ZNF709;STX10	LYL1;IER2	CALR	CACNA1A	na	NACC1;CTC-250I14.3;AC005546.2;TNPO2	na	na	na	na	na	na	AC005546.2;CACNA1A;CALR;CTC-250I14.3;IER2;LYL1;NACC1;STX10;TNPO2;ZNF709
rs527932938	nonHDL	19	13295968	C	T	0.998903	0.2376	0.0313	13.4985	16.8311	0.3063	Medium High:CALR TNPO2 | Medium Low:CACNA1A HOOK2 IER2 | Low:ZNF709	na	ZNF709;IER2	HOOK2;IER2	CALR	CACNA1A	na	TNPO2	na	na	na	na	na	IER2	CACNA1A;CALR;HOOK2;TNPO2;ZNF709
rs527932938	TC	19	13295968	C	T	0.998995	0.215	0.0302	11.9644	17.3551	0.1436	Medium High:CALR TNPO2 | Medium Low:CACNA1A HOOK2 IER2 | Low:PRDX2 PGK1P2 RNASEH2A AC010422.4 ZNF709 AC010422.1	na	HOOK2;TNPO2;PRDX2;PGK1P2;RNASEH2A;AC010422.4;ZNF709;AC010422.1	HOOK2;IER2	CALR	CACNA1A	na	TNPO2	na	na	na	na	na	HOOK2;TNPO2	AC010422.1;AC010422.4;CACNA1A;CALR;IER2;PGK1P2;PRDX2;RNASEH2A;ZNF709
rs36014207	LDL	19	14172728	C	T	0.601826	0.01	0.0014	12.039	10.5274	0.04025	Medium High:PRKACA | Medium Low:PALM3 IL27RA CTB-55O6.8 | Low:MISP3	na	PALM3;MISP3	IL27RA;PALM3;CTB-55O6.8	PRKACA	PALM3	na	na	na	na	na	na	PALM3	na	CTB-55O6.8;IL27RA;MISP3;PRKACA
rs10421262	TC	19	14172951	G	T	0.426384	-0.009	0.0013	11.3546	8.65446	0.01896	Medium High:PRKACA | Medium Low:PALM3 CTB-55O6.8 | Low:MISP3 IL27RA DCAF15	na	PALM3;MISP3;IL27RA;DCAF15	PALM3;CTB-55O6.8	PRKACA	PALM3	na	na	na	na	na	na	PALM3	na	CTB-55O6.8;DCAF15;IL27RA;MISP3;PRKACA
rs660247	LDL	19	15796507	G	A	0.550459	0.0101	0.0013	14.1026	12.9586	0.4156	High:CYP4F12 | Medium High:BRD4 CYP4F2 CYP4F3	na	CYP4F12	CYP4F12	BRD4	CYP4F12	CYP4F12	CYP4F12	CYP4F2;CYP4F3	na	CYP4F12	na	na	na	BRD4
rs660247	nonHDL	19	15796507	G	A	0.551659	0.0103	0.0015	11.1823	8.93876	0.3667	High:CYP4F12 | Medium High:CYP4F3 CYP4F2	na	CYP4F12	CYP4F12	CYP4F3	CYP4F12	CYP4F12	CYP4F12	CYP4F2;CYP4F3	na	CYP4F12	na	na	na	CYP4F3
rs660247	TC	19	15796507	G	A	0.550343	0.0104	0.0012	17.3517	14.9228	0.05989	High:CYP4F12 | Medium High:CYP4F3 CYP4F2	na	CYP4F12	CYP4F12	CYP4F3	CYP4F12	CYP4F12	CYP4F12	CYP4F2;CYP4F3	na	CYP4F12	na	na	na	CYP4F3
rs569975937	LDL	19	16404594	C	T	0.999451	-0.1237	0.048	2.00158	7.41429	1	Medium High:RAB8A CYP4F2 | Medium Low:KLF2	na	na	na	RAB8A	KLF2	na	na	CYP4F2	na	na	na	na	na	KLF2;RAB8A
rs35365035	TC	19	17252151	C	T	0.413795	0.009	0.0012	13.1951	10.2957	0.1186	Medium High:MYO9B ABHD8 NXNL1 SLC27A1 USHBP1 | Medium Low:USE1 OCEL1 NR2F6 ANO8 PLVAP CTD-2521M24.5 BST2 BISPR MVB12A | Low:AC020913.2 DDA1	na	BISPR;AC020913.2;MVB12A;MYO9B;DDA1;BST2	USE1;OCEL1;NR2F6;ABHD8;ANO8;PLVAP;CTD-2521M24.5;BST2;BISPR;MVB12A	MYO9B	MYO9B	MYO9B	na	ABHD8;NXNL1;SLC27A1;USHBP1	na	na	MYO9B	na	BISPR;BST2;MVB12A	ABHD8;AC020913.2;ANO8;CTD-2521M24.5;DDA1;NR2F6;OCEL1;PLVAP;USE1
rs7260450	nonHDL	19	17462094	G	T	0.614448	-0.0104	0.0016	10.0952	8.27292	0.3771	Medium High:MYO9B ABHD8 NXNL1 SLC27A1 USHBP1 SIN3B FCHO1 | Medium Low:PLVAP OCEL1 NR2F6 ANO8 CTD-2521M24.5 BST2 BISPR MVB12A DDA1 | Low:GTPBP3	na	GTPBP3;ABHD8;DDA1	OCEL1;NR2F6;ANO8;CTD-2521M24.5;BST2;BISPR;MVB12A	MYO9B	PLVAP	DDA1	SIN3B;FCHO1	ABHD8;NXNL1;SLC27A1;USHBP1	na	na	na	na	DDA1	ABHD8;ANO8;BISPR;BST2;CTD-2521M24.5;FCHO1;GTPBP3;MVB12A;MYO9B;NR2F6;OCEL1;PLVAP;SIN3B
rs11668883	LDL	19	17527370	G	A	0.249604	0.012	0.0016	13.1951	10.9487	0.05779	Medium High:NR2F6 ABHD8 NXNL1 SLC27A1 USHBP1 | Medium Low:MVB12A BST2 OCEL1 ANO8 CTD-2521M24.5 BISPR | Low:AC010319.4 CCDC194 AC010319.1	na	MVB12A;BISPR;AC010319.4;BST2;CCDC194;AC010319.1	OCEL1;NR2F6;ANO8;CTD-2521M24.5;BST2;BISPR;MVB12A	NR2F6	MVB12A	BST2	na	ABHD8;NXNL1;SLC27A1;USHBP1	na	na	na	BST2;MVB12A	BISPR;NR2F6	AC010319.1;AC010319.4;ANO8;CCDC194;CTD-2521M24.5;OCEL1
rs4808765	nonHDL	19	18334443	C	T	0.744805	-0.0145	0.0017	16.8324	13.5364	0.3257	Medium High:GDF15 CRTC1 JUND | Medium Low:PDE4C MPV17L2 RAB3A KIAA1683 SSBP4 ISYNA1 ELL CRLF1 IFI30 PIK3R2	na	PDE4C;MPV17L2	MPV17L2;RAB3A;PDE4C;KIAA1683;JUND;SSBP4;ISYNA1;ELL;CRLF1	GDF15	PDE4C	IFI30;PIK3R2	na	CRTC1;JUND	na	na	na	PDE4C	MPV17L2	CRLF1;ELL;GDF15;IFI30;ISYNA1;JUND;KIAA1683;PIK3R2;RAB3A;SSBP4
rs4808766	LDL	19	18335715	G	C	0.7641	-0.0137	0.0015	19.1777	14.7953	0.6717	Medium High:GDF15 CRTC1 JUND | Medium Low:PDE4C MAST3 PIK3R2 MPV17L2 RAB3A KIAA1683 SSBP4 ISYNA1 ELL TMEM59L IFI30	na	MPV17L2;PDE4C	MAST3;PIK3R2;MPV17L2;RAB3A;PDE4C;KIAA1683;JUND;SSBP4;ISYNA1;ELL;TMEM59L	GDF15	PDE4C	IFI30	na	CRTC1;JUND	na	na	na	PDE4C	MPV17L2	ELL;GDF15;IFI30;ISYNA1;JUND;KIAA1683;MAST3;PIK3R2;RAB3A;SSBP4;TMEM59L
rs11086110	TC	19	18520231	G	A	0.201354	0.0132	0.0015	17.8639	13.215	0.8094	Medium High:UPF1 CERS1 CRTC1 GDF1 JUND | Medium Low:SSBP4 IFI30 MPV17L2 RAB3A PDE4C KIAA1683 ISYNA1 ELL FKBP8 CRLF1 TMEM59L | Low:SLC27A1	na	SLC27A1	IFI30;MPV17L2;RAB3A;PDE4C;KIAA1683;JUND;SSBP4;ISYNA1;ELL;FKBP8;CRLF1;TMEM59L	UPF1	SSBP4	ELL	na	CERS1;CRTC1;GDF1;JUND	na	na	na	na	ELL;SSBP4	CRLF1;FKBP8;IFI30;ISYNA1;JUND;KIAA1683;MPV17L2;PDE4C;RAB3A;SLC27A1;TMEM59L;UPF1
rs60570301	HDL	19	18597196	G	A	0.882216	-0.0146	0.002	12.541	9.05357	0.4453	Medium High:JUND CERS1 CRTC1 GDF1 | Medium Low:ELL MAST3 PIK3R2 MPV17L2 RAB3A PDE4C KIAA1683 SSBP4 ISYNA1 TMEM59L HOMER3	na	na	MAST3;PIK3R2;MPV17L2;RAB3A;PDE4C;KIAA1683;JUND;SSBP4;ISYNA1;ELL;TMEM59L;HOMER3	JUND	ELL	ELL;SSBP4	na	CERS1;CRTC1;GDF1;JUND	na	na	na	ELL	JUND;SSBP4	HOMER3;ISYNA1;KIAA1683;MAST3;MPV17L2;PDE4C;PIK3R2;RAB3A;TMEM59L
rs1966500	logTG	19	18735666	C	T	0.466153	-0.0121	0.0013	19.8839	16.4178	0.05083	Medium High:UBA52 CERS1 CRTC1 GDF1 JUND | Medium Low:TMEM59L MPV17L2 PDE4C KIAA1683 LSM4 CRLF1 KLHL26 HOMER3 SUGP2 ARMC6 SLC25A42	na	na	MPV17L2;PDE4C;KIAA1683;JUND;LSM4;CRLF1;TMEM59L;KLHL26;CRTC1;HOMER3;SUGP2;ARMC6;SLC25A42	UBA52	TMEM59L	na	na	CERS1;CRTC1;GDF1;JUND	na	na	na	na	TMEM59L	ARMC6;CRLF1;CRTC1;HOMER3;JUND;KIAA1683;KLHL26;LSM4;MPV17L2;PDE4C;SLC25A42;SUGP2;UBA52
rs58542926	LDL	19	19379549	C	T	0.927394	0.1033	0.0024	404.016	402.081	6.53e-32	Medium High:UPF1 CERS1 CRTC1 GDF1 TM6SF2 AC138430.4 | Medium Low:HOMER3 SUGP2 ARMC6 MEF2B BORCS8 RFXANK NR2C2AP HAPLN4 SUGP1 MAU2 GATAD2A NDUFA13 YJEFN3 CILP2 PBX4 LPAR2 GMIP ATP13A1 ZNF101 ZNF14	na	na	HOMER3;SUGP2;ARMC6;MEF2B;BORCS8;RFXANK;NR2C2AP;HAPLN4;TM6SF2;SUGP1;MAU2;GATAD2A;NDUFA13;YJEFN3;CILP2;PBX4;LPAR2;GMIP;ATP13A1;ZNF101;ZNF14	UPF1	TM6SF2	TM6SF2;GATAD2A;GMIP;MAU2	AC138430.4;TM6SF2	CERS1;CRTC1;GDF1;TM6SF2	na	na	TM6SF2	na	GATAD2A;GMIP;MAU2	AC138430.4;ARMC6;ATP13A1;BORCS8;CILP2;HAPLN4;HOMER3;LPAR2;MEF2B;NDUFA13;NR2C2AP;PBX4;RFXANK;SUGP1;SUGP2;UPF1;YJEFN3;ZNF101;ZNF14
rs58542926	logTG	19	19379549	C	T	0.927583	0.1087	0.0024	447.196	412.431	4.13e-09	Medium High:UPF1 CERS1 CRTC1 GDF1 TM6SF2 AC138430.4 | Medium Low:HOMER3 SUGP2 ARMC6 SLC25A42 MEF2B BORCS8 RFXANK NR2C2AP NCAN HAPLN4 SUGP1 MAU2 GATAD2A NDUFA13 YJEFN3 PBX4 LPAR2 GMIP ATP13A1 ZNF101 ZNF14	na	na	CRTC1;HOMER3;SUGP2;ARMC6;SLC25A42;MEF2B;BORCS8;RFXANK;NR2C2AP;NCAN;HAPLN4;TM6SF2;SUGP1;MAU2;GATAD2A;NDUFA13;YJEFN3;PBX4;LPAR2;GMIP;ATP13A1;ZNF101;ZNF14	UPF1	TM6SF2	GATAD2A;MAU2;TM6SF2;GMIP;ATP13A1	AC138430.4;TM6SF2	CERS1;CRTC1;GDF1;TM6SF2	na	na	TM6SF2	na	ATP13A1;GATAD2A;GMIP;MAU2	AC138430.4;ARMC6;BORCS8;CRTC1;HAPLN4;HOMER3;LPAR2;MEF2B;NCAN;NDUFA13;NR2C2AP;PBX4;RFXANK;SLC25A42;SUGP1;SUGP2;UPF1;YJEFN3;ZNF101;ZNF14
rs58542926	nonHDL	19	19379549	C	T	0.92554	0.1348	0.0029	470.944	469.553	1.99e-13	Medium High:UPF1 CERS1 CRTC1 GDF1 TM6SF2 AC138430.4 | Medium Low:HOMER3 SUGP2 ARMC6 MEF2B BORCS8 RFXANK NR2C2AP NCAN HAPLN4 SUGP1 MAU2 GATAD2A NDUFA13 YJEFN3 CILP2 PBX4 LPAR2 GMIP ATP13A1 ZNF101 ZNF14 CTC-559E9.1	na	na	HOMER3;SUGP2;ARMC6;MEF2B;BORCS8;RFXANK;NR2C2AP;NCAN;HAPLN4;TM6SF2;SUGP1;MAU2;GATAD2A;NDUFA13;YJEFN3;CILP2;PBX4;LPAR2;GMIP;ATP13A1;ZNF101;ZNF14;CTC-559E9.1	UPF1	TM6SF2	TM6SF2;GATAD2A;MAU2;ATP13A1;GMIP;LPAR2	AC138430.4;TM6SF2	CERS1;CRTC1;GDF1;TM6SF2	na	na	TM6SF2	na	ATP13A1;GATAD2A;GMIP;LPAR2;MAU2	AC138430.4;ARMC6;BORCS8;CILP2;CTC-559E9.1;HAPLN4;HOMER3;MEF2B;NCAN;NDUFA13;NR2C2AP;PBX4;RFXANK;SUGP1;SUGP2;UPF1;YJEFN3;ZNF101;ZNF14
rs58542926	TC	19	19379549	C	T	0.927622	0.1239	0.0024	580.539	584.658	5.98e-32	Medium High:UPF1 CERS1 CRTC1 GDF1 TM6SF2 AC138430.4 | Medium Low:HOMER3 SUGP2 ARMC6 MEF2B BORCS8 RFXANK NR2C2AP NCAN HAPLN4 SUGP1 MAU2 GATAD2A NDUFA13 YJEFN3 CILP2 PBX4 LPAR2 GMIP ATP13A1 ZNF101 ZNF14 CTC-559E9.1	na	na	HOMER3;SUGP2;ARMC6;MEF2B;BORCS8;RFXANK;NR2C2AP;NCAN;HAPLN4;TM6SF2;SUGP1;MAU2;GATAD2A;NDUFA13;YJEFN3;CILP2;PBX4;LPAR2;GMIP;ATP13A1;ZNF101;ZNF14;CTC-559E9.1	UPF1	TM6SF2	GATAD2A;TM6SF2;MAU2;GMIP;LPAR2;ATP13A1	AC138430.4;TM6SF2	CERS1;CRTC1;GDF1;TM6SF2	na	na	TM6SF2	na	ATP13A1;GATAD2A;GMIP;LPAR2;MAU2	AC138430.4;ARMC6;BORCS8;CILP2;CTC-559E9.1;HAPLN4;HOMER3;MEF2B;NCAN;NDUFA13;NR2C2AP;PBX4;RFXANK;SUGP1;SUGP2;UPF1;YJEFN3;ZNF101;ZNF14
rs55737395	nonHDL	19	33751349	G	A	0.713737	0.0117	0.0017	11.2301	7.60168	0.3591	Medium High:CEBPA CEP89 PEPD | Medium Low:SLC7A10 CTD-2540B15.9 CEBPG	na	na	CTD-2540B15.9;CEBPG;PEPD	CEBPA	SLC7A10	na	CEP89;PEPD	CEBPA	na	na	na	na	PEPD	CEBPA;CEBPG;CEP89;CTD-2540B15.9;SLC7A10
rs59048871	TC	19	33803443	C	A	0.132278	-0.0144	0.0018	14.9051	12.7071	0.008425	Medium High:CEBPA | Medium Low: CTD-2540B15.9 PEPD	na	na	CTD-2540B15.9;PEPD	CEBPA	CEBPA	na	na	CEBPA	na	na	na	na	CEBPA	CTD-2540B15.9;PEPD
rs147791730	LDL	19	33864260	G	A	0.973624	0.0292	0.004	12.541	9.36586	0.5783	Medium High:CEBPA | Medium Low:CEBPG	na	na	na	CEBPA	CEBPG	CEBPG	na	CEBPA	na	na	na	na	CEBPG	CEBPA
rs10422861	logTG	19	33894846	C	T	0.339173	0.014	0.0013	26.3179	19.9992	0.7943	Medium High:CEBPA PEPD | Medium Low:CTD-2540B15.9 CEBPG CHST8 | Low:LSM14A	na	LSM14A	CEBPA;CTD-2540B15.9;CEBPG;PEPD;CHST8	CEBPA	PEPD	na	PEPD	CEBPA	na	na	na	PEPD	CEBPA	CEBPG;CHST8;CTD-2540B15.9;LSM14A
rs4805881	HDL	19	33896432	C	A	0.65487	0.018	0.0013	42.8722	36.5115	0.08264	Medium High:CEBPA | Medium Low:PEPD | Low:LSM14A	na	LSM14A	na	CEBPA	PEPD	PEPD	na	CEBPA	na	na	na	na	PEPD	CEBPA;LSM14A
rs67003112	HDL	19	35487933	G	C	0.295987	0.0115	0.0014	15.6707	10.6539	0.8409	Medium High:USF2 FFAR1 FFAR2 FFAR3 GPR42 HPN | Medium Low:GRAMD1A SCN1B FXYD5 AC002511.2 | Low:ARHGAP33	na	GRAMD1A;SCN1B;ARHGAP33;HPN	SCN1B;FXYD5;AC002511.2	USF2	GRAMD1A	HPN;GRAMD1A	na	FFAR1;FFAR2;FFAR3;GPR42;HPN	na	na	na	GRAMD1A	HPN;SCN1B	AC002511.2;ARHGAP33;FXYD5;USF2
rs58895965	logTG	19	35551428	C	A	0.853803	-0.0242	0.0018	40.479	35.4151	0.515	Medium High:USF2 FFAR1 FFAR2 FFAR3 GPR42 HPN | Medium Low:CTC-523E23.5 GRAMD1A FXYD7 FXYD5 | Low:TMEM147	na	TMEM147;HPN	CTC-523E23.5;GRAMD1A;HPN;FXYD7;FXYD5	USF2	HPN	HPN	na	FFAR1;FFAR2;FFAR3;GPR42;HPN	na	na	HPN	na	na	CTC-523E23.5;FXYD5;FXYD7;GRAMD1A;TMEM147;USF2
rs1688040	TC	19	35553830	G	C	0.091933	-0.0158	0.0021	13.2741	11.6216	0.002874	Medium High:HPN FFAR1 FFAR2 FFAR3 GPR42 | Medium Low:CTC-523E23.5 FXYD7 FXYD5 MAG CD22	na	na	CTC-523E23.5;HPN;FXYD7;FXYD5;MAG;CD22	HPN	HPN	HPN	na	FFAR1;FFAR2;FFAR3;GPR42;HPN	na	na	HPN	na	na	CD22;CTC-523E23.5;FXYD5;FXYD7;MAG
rs28659908	nonHDL	19	35693120	C	T	0.426838	-0.0116	0.0016	12.3801	9.37598	0.2841	Medium High:HPN FFAR1 FFAR2 FFAR3 GPR42 | Medium Low:FAM187B CTC-523E23.5 GRAMD1A SCN1B FXYD7 FXYD5 | Low:LSR	na	LSR	CTC-523E23.5;GRAMD1A;SCN1B;HPN;FXYD7;FXYD5	HPN	FAM187B	na	na	FFAR1;FFAR2;FFAR3;GPR42;HPN	na	na	na	na	HPN	CTC-523E23.5;FAM187B;FXYD5;FXYD7;GRAMD1A;LSR;SCN1B
rs7599	LDL	19	36038390	G	A	0.638069	-0.0092	0.0013	11.8315	9.22323	0.06509	Medium High:HPN FFAR1 FFAR2 FFAR3 GPR42 KMT2B | Medium Low:TMEM147 FXYD5 AC002511.2 SBSN HSPB6 | Low:TMEM147-AS1 DMKN ATP4A EEF1A1P7	na	TMEM147-AS1;TMEM147;DMKN;ATP4A;EEF1A1P7	FXYD5;AC002511.2;SBSN;TMEM147;HSPB6	HPN	TMEM147	SBSN	na	FFAR1;FFAR2;FFAR3;GPR42;HPN;KMT2B	na	na	na	TMEM147	SBSN	AC002511.2;ATP4A;DMKN;EEF1A1P7;FXYD5;HPN;HSPB6;TMEM147-AS1
rs7254248	LDL	19	38444695	G	A	0.374164	-0.0084	0.0013	9.98446	7.48165	0.05622	Medium High:SIPA1L3 ZNF781 ZNF540 ZNF571 ZNF571-AS1 CTD-2528L19.4 ZNF607 | Medium Low:ZFP30 YIF1B ZNF383	na	na	ZFP30;ZNF781;SIPA1L3;YIF1B	SIPA1L3	SIPA1L3	ZNF607;ZNF383	ZNF540;ZNF571;ZNF571-AS1;CTD-2528L19.4;ZNF607	ZNF781	na	na	na	SIPA1L3	ZNF607	CTD-2528L19.4;YIF1B;ZFP30;ZNF383;ZNF540;ZNF571;ZNF571-AS1;ZNF781
rs7254248	TC	19	38444695	G	A	0.374889	-0.0095	0.0013	12.5658	11.0094	0.00632	Medium High:SIPA1L3 ZNF781 | Medium Low:ZNF793 ZNF540 ZNF571 ZFP30 CTD-2528L19.6 ZNF585B ZNF383 ZNF607	na	na	ZNF793;ZNF540;ZNF571;ZFP30;ZNF781;CTD-2528L19.6;SIPA1L3	SIPA1L3	SIPA1L3	ZNF585B;ZNF383;ZNF607	na	ZNF781	na	na	na	SIPA1L3	na	CTD-2528L19.6;ZFP30;ZNF383;ZNF540;ZNF571;ZNF585B;ZNF607;ZNF781;ZNF793
rs56113850	LDL	19	41353107	C	T	0.545799	0.0129	0.0014	19.504	16.517	0.2622	Medium High:CYP2B6 SERTAD3 CTC-490E21.12 | Medium Low:CYP2A6 NUMBL ADCK4 ITPKC C19orf54 RAB4B EGLN2 CTC-490E21.10 | Low:AC008537.3	na	CYP2A6;AC008537.3	NUMBL;ADCK4;ITPKC;C19orf54;RAB4B;EGLN2;CTC-490E21.10;CYP2A6;CYP2B6	CYP2B6	CTC-490E21.12	CYP2A6	CTC-490E21.12;SERTAD3	SERTAD3	na	na	na	CYP2A6	CTC-490E21.12;CYP2B6	AC008537.3;ADCK4;C19orf54;CTC-490E21.10;EGLN2;ITPKC;NUMBL;RAB4B;SERTAD3
rs56113850	nonHDL	19	41353107	C	T	0.536976	0.0139	0.0016	17.4312	13.7613	0.201	Medium High:TGFB1 SERTAD3 AXL CTC-490E21.12 CYP2A6 | Medium Low:NUMBL RAB4B CTC-490E21.10 | Low:CYP2G1P AC008537.3	na	CYP2A6;CYP2G1P;AC008537.3	NUMBL;RAB4B;CTC-490E21.10;CYP2A6	TGFB1	CTC-490E21.12	CYP2A6	AXL;CTC-490E21.12;CYP2A6	SERTAD3	na	na	CYP2A6	na	CTC-490E21.12	AC008537.3;AXL;CTC-490E21.10;CYP2G1P;NUMBL;RAB4B;TGFB1
rs35538872	logTG	19	41754430	G	A	0.993837	0.0897	0.0092	21.7341	17.1021	0.8078	Medium High:TGFB1 CEACAM4 CEACAM5 CEACAM7 AXL | Medium Low:HNRNPUL1	na	na	AXL;HNRNPUL1	TGFB1	AXL	na	AXL	CEACAM4;CEACAM4;CEACAM4;CEACAM5;CEACAM7	na	na	na	AXL	na	HNRNPUL1;TGFB1
rs35538872	TC	19	41754430	G	A	0.993813	0.0729	0.0089	15.5866	11.7386	0.6204	Medium High:TGFB1 CEACAM4 CEACAM5 CEACAM7 AXL | Medium Low: RAB4B CYP2A6 TMEM91 B9D2 EXOSC5 BCKDHA B3GNT8 ATP5SL ERICH4	na	EXOSC5;BCKDHA;ERICH4	RAB4B;CYP2A6;TGFB1;TMEM91;B9D2;EXOSC5;BCKDHA;B3GNT8;ATP5SL;ERICH4	TGFB1	AXL	na	AXL;CEACAM4	CEACAM4;CEACAM4;CEACAM4;CEACAM5;CEACAM7	na	na	na	na	AXL;BCKDHA;ERICH4;EXOSC5;TGFB1	ATP5SL;B3GNT8;B9D2;CEACAM4;CYP2A6;RAB4B;TMEM91
rs56254331	HDL	19	41826020	C	A	0.148965	0.0158	0.0019	16.0403	13.8072	0.02005	Medium High:TGFB1 CEACAM3 CEACAM4 CEACAM5 CEACAM6 CEACAM7 AXL | Medium Low:CTC-490E21.10 CYP2A6 CYP2B6 B9D2 HNRNPUL1 CCDC97 | Low:DMAC2	na	TGFB1;CCDC97;CYP2A6;DMAC2	CTC-490E21.10;CYP2A6;CYP2B6;B9D2	TGFB1	TGFB1	AXL;HNRNPUL1;CCDC97	AXL	CEACAM3;CEACAM4;CEACAM4;CEACAM4;CEACAM5;CEACAM6;CEACAM7	na	na	na	TGFB1	AXL;CCDC97;CYP2A6	B9D2;CTC-490E21.10;CYP2B6;DMAC2;HNRNPUL1
rs187519591	nonHDL	19	41969706	G	A	0.994114	0.0904	0.0118	13.7341	10.1253	0.8857	Medium High:TGFB1 CEACAM3 CEACAM4 CEACAM5 CEACAM6 CEACAM7 AXL | Medium Low:C19orf69 B9D2 EXOSC5 B3GNT8 ATP5SL | Low:BCKDHA	na	C19orf69;BCKDHA;EXOSC5	B9D2;EXOSC5;B3GNT8;ATP5SL;C19orf69	TGFB1	C19orf69	na	AXL;CEACAM4	CEACAM3;CEACAM4;CEACAM4;CEACAM4;CEACAM5;CEACAM6;CEACAM7	na	na	na	C19orf69	EXOSC5	ATP5SL;AXL;B3GNT8;B9D2;BCKDHA;CEACAM4;TGFB1
rs201596848	nonHDL	19	42584958	C	T	0.998532	0.1342	0.0246	7.31074	7.99577	0.4903	Medium High:LIPE CEACAM1 CEACAM3 CEACAM4 CEACAM5 CEACAM6 CEACAM7 CEACAM8 ERF TMEM145 CTB-59C6.3 ZNF574	na	na	na	LIPE	ZNF574	na	CEACAM4;CTB-59C6.3;ZNF574	CEACAM1;CEACAM3;CEACAM4;CEACAM4;CEACAM4;CEACAM5;CEACAM6;CEACAM7;CEACAM8;ERF;LIPE;TMEM145	na	na	na	na	ZNF574	CEACAM4;CTB-59C6.3;LIPE
rs562494568	LDL	19	42649075	C	T	0.00063314	-0.4972	0.0525	20.5551	15.007	1	Medium High:LIPE | Medium Low:POU2F2	na	na	na	LIPE	POU2F2	na	na	na	na	na	na	na	na	LIPE;POU2F2
rs562494568	TC	19	42649075	C	T	0.00071007	-0.3694	0.0507	12.4958	8.18999	1	Medium High:LIPE | Medium Low:POU2F2	na	na	na	LIPE	POU2F2	na	na	na	na	na	na	na	na	LIPE;POU2F2
rs538657595	LDL	19	43234281	G	A	0.999351	0.5065	0.0515	22.0991	15.9711	1	Medium High:LIPE | Medium Low:PSG3	na	na	na	LIPE	PSG3	na	na	na	na	na	na	na	na	LIPE;PSG3
rs572546175	LDL	19	43829420	C	A	0.00307563	-0.1024	0.02	6.51494	12.5676	0.5431	Medium High:PLAUR LYPD3 | Medium Low:PSG9	na	na	PLAUR	PLAUR	PSG9	na	na	LYPD3	na	na	na	na	PLAUR	PSG9
rs4760	HDL	19	44153100	G	A	0.139729	-0.0161	0.0019	16.6239	12.6371	0.7718	Medium High:XRCC1 LYPD3 PLAUR | Medium Low:ZNF284 ZNF224 ZNF234 | Low:CADM4	na	CADM4	PLAUR;ZNF284;ZNF224;ZNF234	XRCC1	PLAUR	PLAUR	PLAUR	LYPD3	na	na	PLAUR	na	na	CADM4;XRCC1;ZNF224;ZNF234;ZNF284
rs62116988	nonHDL	19	44296689	G	A	0.969764	0.0466	0.005	19.9343	18.0189	0.05686	Medium High:PLAUR LYPD3 | Medium Low:LYPD5 ZNF284 ZNF224 ZNF227 ZNF235 ZNF233	na	na	ZNF284;ZNF224;ZNF227;ZNF235;ZNF233	PLAUR	LYPD5	na	na	LYPD3	na	na	na	na	na	LYPD5;PLAUR;ZNF224;ZNF227;ZNF233;ZNF235;ZNF284
rs62116988	TC	19	44296689	G	A	0.971481	0.0366	0.0042	17.5337	14.8518	0.03865	Medium High:KCNN4 LYPD3 | Medium Low:LYPD5 ZNF284 ZNF224 ZNF227 ZNF235 ZNF233	na	na	ZNF284;ZNF224;ZNF227;ZNF235;ZNF233	KCNN4	LYPD5	KCNN4	na	LYPD3	na	na	na	na	KCNN4	LYPD5;ZNF224;ZNF227;ZNF233;ZNF235;ZNF284
rs558152372	logTG	19	44356388	T	A	0.999134	0.2996	0.0468	9.81348	8.16864	0.3571	Medium High:XRCC1 LYPD3 KCNN4 | Medium Low:ZNF283 CADM4 ZNF235	na	ZNF235	CADM4;ZNF235	XRCC1	ZNF283	na	KCNN4	LYPD3	na	na	na	na	ZNF235	CADM4;KCNN4;XRCC1;ZNF283
rs76989105	LDL	19	44388711	G	C	0.987968	0.0755	0.0064	31.3925	28.3118	0.4276	Medium High:PLAUR LYPD3 | Medium Low:ZNF404 ZNF284 ZNF224 ZNF234 ZNF227 ZNF235 ZNF233 ZNF112 ZNF285	na	na	PLAUR;ZNF284;ZNF224;ZNF234;ZNF227;ZNF235;ZNF233;ZNF112;ZNF285	PLAUR	ZNF404	na	na	LYPD3	na	na	na	na	PLAUR	ZNF112;ZNF224;ZNF227;ZNF233;ZNF234;ZNF235;ZNF284;ZNF285;ZNF404
rs141226346	HDL	19	44890969	G	C	0.00208564	0.1464	0.0189	14.0232	10.5441	0.07039	Medium High:BCL3 CEACAM16 ZNF285 CTC-512J12.6 | Medium Low: ZNF284 ZNF224 ZNF234 ZNF227 ZNF235 ZNF233 ZNF112 ZNF229 ZNF180 IGSF23 PVR CEACAM19 CBLC BCAM PVRL2 | Low:APOC1	na	APOC1	ZNF284;ZNF224;ZNF234;ZNF227;ZNF235;ZNF233;ZNF112;ZNF285;ZNF229;ZNF180;IGSF23;PVR;CEACAM19;CEACAM16;BCL3;CBLC;BCAM;PVRL2	BCL3	CTC-512J12.6	na	ZNF285;CTC-512J12.6	CEACAM16	na	na	na	na	BCL3;CTC-512J12.6;ZNF285	APOC1;BCAM;CBLC;CEACAM16;CEACAM19;IGSF23;PVR;PVRL2;ZNF112;ZNF180;ZNF224;ZNF227;ZNF229;ZNF233;ZNF234;ZNF235;ZNF284
rs141226346	logTG	19	44890969	G	C	0.0020592	-0.211	0.0186	29.1004	24.451	0.5631	Medium High:PVRL2 CEACAM16 ZNF285 CTC-512J12.6 | Medium Low: ZNF235 ZNF229 PVR CEACAM19 BCAM | Low:APOC1 APOE	na	APOC1;APOE	ZNF235;ZNF229;PVR;CEACAM19;BCAM;PVRL2	PVRL2	CTC-512J12.6	na	ZNF285;CTC-512J12.6	CEACAM16	na	na	na	na	CTC-512J12.6;PVRL2	APOC1;APOE;BCAM;CEACAM19;PVR;ZNF229;ZNF235;ZNF285
rs429358	HDL	19	45411941	C	T	0.151041	-0.0877	0.0017	579.715	496.988	0.0001817	High:APOE | Medium High:APOC1 APOC2 APOC4 CEACAM16 ERCC1 EXOC3L2 MARK4 TOMM40 | Medium Low:ZNF229 ZNF180 IGSF23 PVR CEACAM19 BCL3 CBLC BCAM PVRL2 CTB-129P6.11 CLPTM1 CLASRP ZNF296 GEMIN7 PPP1R37 NKPD1 TRAPPC6A BLOC1S3 CKM KLC3 ERCC2 PPP1R13L CD3EAP | Low:AC011481.2	APOE	AC011481.2	ZNF229;ZNF180;IGSF23;PVR;CEACAM19;CEACAM16;BCL3;CBLC;BCAM;PVRL2;TOMM40;APOE;APOC1;APOC4;APOC2;CTB-129P6.11;CLPTM1;CLASRP;ZNF296;GEMIN7;MARK4;PPP1R37;NKPD1;TRAPPC6A;BLOC1S3;CKM;KLC3;ERCC2;PPP1R13L;CD3EAP;ERCC1	APOE	APOE	APOC1;PVRL2;APOE;TOMM40	TOMM40;APOE	APOC1;APOC2;APOC4;APOE;CEACAM16;ERCC1;EXOC3L2;MARK4	na	APOE	na	TOMM40	APOC1;PVRL2	AC011481.2;APOC2;APOC4;BCAM;BCL3;BLOC1S3;CBLC;CD3EAP;CEACAM16;CEACAM19;CKM;CLASRP;CLPTM1;CTB-129P6.11;ERCC1;ERCC2;GEMIN7;IGSF23;KLC3;MARK4;NKPD1;PPP1R13L;PPP1R37;PVR;TRAPPC6A;ZNF180;ZNF229;ZNF296
rs7412	LDL	19	45412079	C	T	0.923526	0.5174	0.0024	10094.6	9628.95	1.43e-36	High:APOE | Medium High:APOC1 APOC2 APOC4 CEACAM16 ERCC1 EXOC3L2 MARK4 CLPTM1 PPP1R37 | Medium Low: ZNF229 ZNF180 CEACAM20 IGSF23 PVR CEACAM19 BCL3 CBLC BCAM PVRL2 TOMM40 CTB-129P6.11 CLASRP ZNF296 GEMIN7 NKPD1 TRAPPC6A BLOC1S3 CKM KLC3 ERCC2 PPP1R13L CD3EAP	APOE	na	ZNF229;ZNF180;CEACAM20;IGSF23;PVR;CEACAM19;CEACAM16;BCL3;CBLC;BCAM;PVRL2;TOMM40;APOE;APOC1;APOC4;APOC2;CTB-129P6.11;CLPTM1;CLASRP;ZNF296;GEMIN7;MARK4;PPP1R37;NKPD1;TRAPPC6A;BLOC1S3;CKM;KLC3;ERCC2;PPP1R13L;CD3EAP;ERCC1	APOE	APOE	APOC1;APOE	APOE;CLPTM1;PPP1R37	APOC1;APOC2;APOC4;APOE;CEACAM16;ERCC1;EXOC3L2;MARK4	na	APOE	na	na	APOC1;CLPTM1;PPP1R37	APOC2;APOC4;BCAM;BCL3;BLOC1S3;CBLC;CD3EAP;CEACAM16;CEACAM19;CEACAM20;CKM;CLASRP;CTB-129P6.11;ERCC1;ERCC2;GEMIN7;IGSF23;KLC3;MARK4;NKPD1;PPP1R13L;PVR;PVRL2;TOMM40;TRAPPC6A;ZNF180;ZNF229;ZNF296
rs7412	nonHDL	19	45412079	C	T	0.926528	0.448	0.0029	5184.49	4986.83	8.15e-14	High:APOE | Medium High:APOC1 APOC2 APOC4 CEACAM16 ERCC1 EXOC3L2 MARK4 CLPTM1 | Medium Low: ZNF229 ZNF180 CEACAM20 IGSF23 PVR CEACAM19 BCL3 CBLC BCAM PVRL2 TOMM40 CTB-129P6.11 CLASRP ZNF296 GEMIN7 PPP1R37 NKPD1 TRAPPC6A BLOC1S3 CKM PPP1R13L CD3EAP	APOE	na	ZNF229;ZNF180;CEACAM20;IGSF23;PVR;CEACAM19;CEACAM16;BCL3;CBLC;BCAM;PVRL2;TOMM40;APOE;APOC1;APOC4;APOC2;CTB-129P6.11;CLPTM1;CLASRP;ZNF296;GEMIN7;MARK4;PPP1R37;NKPD1;TRAPPC6A;BLOC1S3;CKM;PPP1R13L;CD3EAP;ERCC1	APOE	APOE	APOC1;APOE	APOE;CLPTM1	APOC1;APOC2;APOC4;APOE;CEACAM16;ERCC1;EXOC3L2;MARK4	na	APOE	na	na	APOC1;CLPTM1	APOC2;APOC4;BCAM;BCL3;BLOC1S3;CBLC;CD3EAP;CEACAM16;CEACAM19;CEACAM20;CKM;CLASRP;CTB-129P6.11;ERCC1;GEMIN7;IGSF23;MARK4;NKPD1;PPP1R13L;PPP1R37;PVR;PVRL2;TOMM40;TRAPPC6A;ZNF180;ZNF229;ZNF296
rs7412	TC	19	45412079	C	T	0.925185	0.344	0.0023	4859.8	4550.32	4.22e-13	High:APOE | Medium High:APOC1 APOC2 APOC4 CEACAM16 ERCC1 EXOC3L2 MARK4 ZNF296 | Medium Low: ZNF229 ZNF180 CEACAM20 IGSF23 PVR CEACAM19 BCL3 CBLC BCAM PVRL2 TOMM40 CTB-129P6.11 CLPTM1 CLASRP GEMIN7 PPP1R37 NKPD1 TRAPPC6A BLOC1S3 CKM KLC3 ERCC2	APOE	na	ZNF229;ZNF180;CEACAM20;IGSF23;PVR;CEACAM19;CEACAM16;BCL3;CBLC;BCAM;PVRL2;TOMM40;APOE;APOC1;APOC4;APOC2;CTB-129P6.11;CLPTM1;CLASRP;ZNF296;GEMIN7;MARK4;PPP1R37;NKPD1;TRAPPC6A;BLOC1S3;CKM;KLC3;ERCC2;ERCC1	APOE	APOE	APOC1;APOE	APOE;ZNF296	APOC1;APOC2;APOC4;APOE;CEACAM16;ERCC1;EXOC3L2;MARK4	na	APOE	na	na	APOC1;ZNF296	APOC2;APOC4;BCAM;BCL3;BLOC1S3;CBLC;CEACAM16;CEACAM19;CEACAM20;CKM;CLASRP;CLPTM1;CTB-129P6.11;ERCC1;ERCC2;GEMIN7;IGSF23;KLC3;MARK4;NKPD1;PPP1R37;PVR;PVRL2;TOMM40;TRAPPC6A;ZNF180;ZNF229
rs483082	logTG	19	45416178	G	T	0.762183	-0.0886	0.0015	759.468	786.216	2.67e-99	High:APOE | Medium High:APOC1 APOC2 APOC4 CEACAM16 ERCC1 EXOC3L2 MARK4 | Medium Low:ZNF229 PVR CEACAM19 BCAM PVRL2 TOMM40 CTB-129P6.11 CLPTM1 CLASRP ZNF296 GEMIN7 PPP1R37 CKM | Low:APOC1P1	APOE	APOC1P1;APOE;APOC1	ZNF229;PVR;CEACAM19;BCAM;PVRL2;TOMM40;APOE;APOC1;APOC4;APOC2;CTB-129P6.11;CLPTM1;CLASRP;ZNF296;GEMIN7;MARK4;PPP1R37;CKM	APOE	APOC1	PVRL2;APOC1;APOE	APOE	APOC1;APOC2;APOC4;APOE;CEACAM16;ERCC1;EXOC3L2;MARK4	na	APOE	APOC1	na	PVRL2	APOC1P1;APOC2;APOC4;BCAM;CEACAM19;CKM;CLASRP;CLPTM1;CTB-129P6.11;GEMIN7;MARK4;PPP1R37;PVR;TOMM40;ZNF229;ZNF296
rs7255743	nonHDL	19	46018119	G	A	0.984485	0.1462	0.0066	107.996	102.896	0.001098	Medium High:FOXA3 ERCC1 EXOC3L2 MARK4 OPA3 FOSB | Medium Low:VASP CLASRP ZNF296 GEMIN7 PPP1R37 NKPD1 TRAPPC6A BLOC1S3 CKM PPP1R13L CD3EAP GPR4 GIPR QPCTL FBXO46 DMPK SYMPK IRF2BP1 MYPOP NANOS2	na	na	CLASRP;ZNF296;GEMIN7;MARK4;PPP1R37;NKPD1;TRAPPC6A;BLOC1S3;CKM;PPP1R13L;CD3EAP;ERCC1;VASP;GPR4;GIPR;QPCTL;FBXO46;DMPK;SYMPK;IRF2BP1;MYPOP;NANOS2	FOXA3	VASP	VASP	FOSB	ERCC1;EXOC3L2;FOXA3;MARK4;OPA3	na	na	na	VASP	na	BLOC1S3;CD3EAP;CKM;CLASRP;DMPK;ERCC1;FBXO46;FOSB;FOXA3;GEMIN7;GIPR;GPR4;IRF2BP1;MARK4;MYPOP;NANOS2;NKPD1;PPP1R13L;PPP1R37;QPCTL;SYMPK;TRAPPC6A;ZNF296
rs7255743	TC	19	46018119	G	A	0.984448	0.1141	0.0053	102.073	96.4485	0.001881	Medium High:RELB ERCC1 EXOC3L2 FOXA3 MARK4 OPA3 FOSB ZNF296 | Medium Low:VASP CLASRP GEMIN7 PPP1R37 NKPD1 TRAPPC6A BLOC1S3 CKM KLC3 ERCC2 GPR4 EML2 GIPR SNRPD2 QPCTL FBXO46 DMPK DMWD SYMPK IRF2BP1 MYPOP NANOS2	na	na	CLASRP;ZNF296;GEMIN7;MARK4;PPP1R37;NKPD1;TRAPPC6A;BLOC1S3;CKM;KLC3;ERCC2;ERCC1;GPR4;EML2;GIPR;SNRPD2;QPCTL;FBXO46;DMPK;DMWD;SYMPK;IRF2BP1;MYPOP;NANOS2	RELB	VASP	VASP	FOSB;ZNF296	ERCC1;EXOC3L2;FOXA3;MARK4;OPA3	na	na	na	na	VASP;ZNF296	BLOC1S3;CKM;CLASRP;DMPK;DMWD;EML2;ERCC1;ERCC2;FBXO46;FOSB;GEMIN7;GIPR;GPR4;IRF2BP1;KLC3;MARK4;MYPOP;NANOS2;NKPD1;PPP1R37;QPCTL;RELB;SNRPD2;SYMPK;TRAPPC6A
rs34514836	HDL	19	46385438	C	A	0.101311	-0.0313	0.0021	49.513	41.3899	0.3109	Medium High:FOSB ERCC1 FOXA3 OPA3 | Medium Low:IRF2BP1 PPP1R13L CD3EAP RTN2 PPM1N VASP GPR4 EML2 GIPR SNRPD2 QPCTL FBXO46 BHMG1 DMPK DMWD SYMPK MYPOP NANOS2 PPP5C	na	QPCTL	PPP1R13L;CD3EAP;ERCC1;RTN2;PPM1N;VASP;OPA3;GPR4;EML2;GIPR;SNRPD2;QPCTL;FBXO46;BHMG1;DMPK;DMWD;SYMPK;FOXA3;IRF2BP1;MYPOP;NANOS2;PPP5C	FOSB	IRF2BP1	IRF2BP1	na	ERCC1;FOXA3;OPA3	na	na	na	IRF2BP1	QPCTL	BHMG1;CD3EAP;DMPK;DMWD;EML2;ERCC1;FBXO46;FOSB;FOXA3;GIPR;GPR4;MYPOP;NANOS2;OPA3;PPM1N;PPP1R13L;PPP5C;RTN2;SNRPD2;SYMPK;VASP
rs62136101	nonHDL	19	46854055	C	T	0.737708	0.0139	0.0017	15.5342	12.3336	0.06327	Medium High:FOXA3 PTGIR IGFL4 | Medium Low:PPP5C SYMPK IRF2BP1 MYPOP NANOS2 PRKD2 FKRP	na	na	SYMPK;IRF2BP1;MYPOP;NANOS2;PPP5C;PRKD2;FKRP	FOXA3	PPP5C	PPP5C	IGFL4	FOXA3;PTGIR	na	na	na	PPP5C	na	FKRP;FOXA3;IGFL4;IRF2BP1;MYPOP;NANOS2;PRKD2;SYMPK
rs4803937	logTG	19	46887199	G	A	0.271331	-0.0124	0.0014	18.0857	15.1627	0.1297	Medium High:SLC1A5 PTGIR PRKD2 | Medium Low:PPP5C IRF2BP1 CCDC61 | Low:AC007193.1	na	PPP5C;AC007193.1	IRF2BP1;CCDC61;PPP5C	SLC1A5	PPP5C	PPP5C	PRKD2	PTGIR	na	na	PPP5C	na	na	AC007193.1;CCDC61;IRF2BP1;PRKD2;SLC1A5
rs3764613	TC	19	46896217	G	A	0.53131	-0.013	0.0012	26.6211	20.9944	0.3341	Medium High:PRKD2 PTGIR IGFL4 | Medium Low:PPP5C MYPOP NANOS2 FKRP SLC1A5 | Low:DMWD DMPK IRF2BP1 NPAS1 QPCTL	na	DMWD;DMPK;IRF2BP1;NPAS1;QPCTL	MYPOP;NANOS2;PPP5C;PRKD2;FKRP;SLC1A5	PRKD2	PPP5C	PPP5C	IGFL4	PTGIR	na	na	na	PPP5C	PRKD2	DMPK;DMWD;FKRP;IGFL4;IRF2BP1;MYPOP;NANOS2;NPAS1;QPCTL;SLC1A5
rs537848612	LDL	19	47220338	TCGG	T	0.0986596	0.0165	0.0024	11.2077	10.0111	0.1121	Medium High:PRKD2 PTGIR | Medium Low:PPP5C FKRP SLC1A5 | Low:AC007193.1	na	AC007193.1;PPP5C	PPP5C;PRKD2;FKRP;SLC1A5	PRKD2	PRKD2	na	na	PTGIR	na	na	na	PRKD2	PPP5C	AC007193.1;FKRP;SLC1A5
rs62136856	logTG	19	47573527	G	A	0.642788	0.0114	0.0014	15.4133	12.3048	0.09438	Medium High:SLC1A5 C5AR1 PTGIR PRKD2 | Medium Low:ZC3H4 SAE1 BBC3	na	SAE1	ZC3H4;SAE1;BBC3	SLC1A5	ZC3H4	ZC3H4	PRKD2	C5AR1;PTGIR	na	na	na	ZC3H4	SAE1	BBC3;PRKD2;SLC1A5
rs6509311	HDL	19	47585240	G	A	0.647893	-0.0158	0.0013	33.2618	23.6764	0.9778	Medium High:STRN4 C5AR1 PTGIR | Medium Low:ZC3H4 PRKD2 FKRP SLC1A5 | Low:SAE1	na	SAE1	PRKD2;FKRP;SLC1A5	STRN4	ZC3H4	ZC3H4	na	C5AR1;PTGIR	na	na	na	na	ZC3H4	FKRP;PRKD2;SAE1;SLC1A5;STRN4
rs12461923	nonHDL	19	47601215	C	T	0.820549	-0.0145	0.0021	11.2985	10.0458	0.02392	Medium High:PRKD2 C5AR1 PTGIR | Medium Low:ZC3H4 FKRP	na	na	PRKD2;FKRP	PRKD2	ZC3H4	na	na	C5AR1;PTGIR	na	na	na	na	PRKD2	FKRP;ZC3H4
rs2974225	HDL	19	48105080	C	T	0.860324	0.0174	0.0018	21.3791	16.5564	0.1678	Medium High:GLTSCR2 C5AR1 | Medium Low:GLTSCR1 ZNF541 NAPA | Low:SAE1	na	SAE1	na	GLTSCR2	GLTSCR1	GLTSCR1;ZNF541;NAPA	na	C5AR1	na	na	na	na	GLTSCR1	GLTSCR2;NAPA;SAE1;ZNF541
rs62129968	logTG	19	48383542	C	A	0.852927	0.0166	0.0018	19.5361	16.3901	0.05739	Medium High:NAPA | Medium Low:SULT2A1 LINC01595	na	SULT2A1;LINC01595	LINC01595;SULT2A1	NAPA	SULT2A1	SULT2A1	na	na	na	na	SULT2A1	na	LINC01595	NAPA
rs681343	LDL	19	49206462	C	T	0.529148	-0.029	0.0013	109.507	102.181	0.03873	Medium High:NUCB1 BCAT2 FGF21 GRIN2D NTF4 SULT2B1 FUT2 | Medium Low:FAM83E SPACA4 RPL18 SPHK2 DBP CA11 NTN5 MAMSTR RASIP1 IZUMO1 FUT1 HSD17B14 PLEKHA4 PPP1R15A | Low:SEC1P	na	NTN5;MAMSTR;FUT2;SEC1P	SULT2B1;FAM83E;SPACA4;RPL18;SPHK2;DBP;CA11;NTN5;FUT2;MAMSTR;RASIP1;IZUMO1;FUT1;BCAT2;HSD17B14;PLEKHA4;PPP1R15A	NUCB1	FUT2	RASIP1	FUT2	BCAT2;FGF21;GRIN2D;NTF4;SULT2B1	na	na	FUT2	na	MAMSTR;NTN5;RASIP1	BCAT2;CA11;DBP;FAM83E;FUT1;HSD17B14;IZUMO1;NUCB1;PLEKHA4;PPP1R15A;RPL18;SEC1P;SPACA4;SPHK2;SULT2B1
rs681343	nonHDL	19	49206462	C	T	0.528309	-0.0328	0.0016	92.667	87.5308	0.342	Medium High:RPL18 BCAT2 FGF21 GRIN2D NTF4 SULT2B1 FUT2 C19orf73 | Medium Low:RASIP1 FAM83E SPACA4 SPHK2 DBP CA11 NTN5 MAMSTR IZUMO1 FUT1 HSD17B14 | Low:SEC1P	na	FUT2;NTN5;RASIP1;MAMSTR;SEC1P	FAM83E;SPACA4;RPL18;SPHK2;DBP;CA11;NTN5;FUT2;MAMSTR;RASIP1;IZUMO1;FUT1;BCAT2;HSD17B14	RPL18	FUT2	RASIP1	FUT2;C19orf73	BCAT2;FGF21;GRIN2D;NTF4;SULT2B1	na	na	FUT2	RASIP1	MAMSTR;NTN5;RPL18	BCAT2;C19orf73;CA11;DBP;FAM83E;FUT1;HSD17B14;IZUMO1;SEC1P;SPACA4;SPHK2
rs11878908	TC	19	49227443	C	T	0.548188	-0.029	0.0013	109.507	104.757	0.001594	High:RASIP1 | Medium High:NUCB1 BCAT2 FGF21 GRIN2D NTF4 SULT2B1 FUT2 | Medium Low: FAM83E SPACA4 RPL18 SPHK2 DBP CA11 NTN5 MAMSTR IZUMO1 FUT1 HSD17B14 PLEKHA4 PPP1R15A TULP2 | Low:SEC1P	na	MAMSTR;RASIP1;NTN5;SEC1P	SULT2B1;FAM83E;SPACA4;RPL18;SPHK2;DBP;CA11;NTN5;FUT2;MAMSTR;RASIP1;IZUMO1;FUT1;BCAT2;HSD17B14;PLEKHA4;PPP1R15A;TULP2;NUCB1	NUCB1	RASIP1	FGF21;RASIP1	RASIP1;FUT2	BCAT2;FGF21;GRIN2D;NTF4;SULT2B1	na	RASIP1	na	na	FUT2;MAMSTR;NTN5;NUCB1	BCAT2;CA11;DBP;FAM83E;FGF21;FUT1;HSD17B14;IZUMO1;PLEKHA4;PPP1R15A;RPL18;SEC1P;SPACA4;SPHK2;SULT2B1;TULP2
rs838133	logTG	19	49259529	G	A	0.586972	-0.0195	0.0014	43.3718	36.9104	0.7374	Medium High:BAX BCAT2 FGF21 GRIN2D NTF4 SULT2B1 | Medium Low: FAM83E SPACA4 RPL18 SPHK2 CA11 NTN5 FUT2 MAMSTR RASIP1 IZUMO1 FUT1	na	na	FAM83E;SPACA4;RPL18;SPHK2;CA11;NTN5;FUT2;MAMSTR;RASIP1;IZUMO1;FUT1;BCAT2	BAX	FGF21	RASIP1;FGF21	na	BCAT2;FGF21;GRIN2D;NTF4;SULT2B1	na	na	na	na	FGF21;RASIP1	BAX;BCAT2;CA11;FAM83E;FUT1;FUT2;IZUMO1;MAMSTR;NTN5;RPL18;SPACA4;SPHK2
rs142385484	LDL	19	50016759	C	T	0.855586	0.0193	0.0019	23.5148	18.7093	0.3453	High:FCGRT | Medium High:CPT1C NTF4 RCN3 RRAS NOSIP | Medium Low: PRRG2	na	FCGRT	FCGRT	FCGRT	FCGRT	FCGRT;PRRG2	NOSIP	CPT1C;NTF4;RCN3;RRAS	na	FCGRT	na	na	na	NOSIP;PRRG2
rs142385484	nonHDL	19	50016759	C	T	0.848893	0.0247	0.0022	28.5235	24.0383	0.434	High:FCGRT | Medium High:CPT1C NTF4 RCN3 RRAS NOSIP C19orf73 | Medium Low: FLT3LG RPL13A RPS11 PRRG2 PRR12	na	FCGRT	FLT3LG;RPL13A;RPS11;FCGRT;RCN3;NOSIP;PRRG2;PRR12	FCGRT	FCGRT	FCGRT;PRRG2	NOSIP;C19orf73	CPT1C;NTF4;RCN3;RRAS	na	FCGRT	na	na	NOSIP;PRRG2	C19orf73;FLT3LG;PRR12;RCN3;RPL13A;RPS11
rs142385484	TC	19	50016759	C	T	0.855491	0.0263	0.0018	47.6223	40.4118	0.02762	High:FCGRT | Medium High:CPT1C NTF4 RCN3 RRAS | Medium Low: PIH1D1 FLT3LG RPL13A RPS11 NOSIP PRRG2 PRR12 SCAF1 IRF3 PRMT1	na	FCGRT	PIH1D1;FLT3LG;RPL13A;RPS11;FCGRT;RCN3;NOSIP;PRRG2;PRR12;SCAF1;IRF3;PRMT1	FCGRT	FCGRT	FCGRT	na	CPT1C;NTF4;RCN3;RRAS	na	FCGRT	na	na	na	FLT3LG;IRF3;NOSIP;PIH1D1;PRMT1;PRR12;PRRG2;RCN3;RPL13A;RPS11;SCAF1
rs10469298	HDL	19	50024391	G	A	0.206176	0.0111	0.0016	11.3989	8.96423	0.03161	Medium High:SNRNP70 CPT1C NTF4 RCN3 RRAS IRF3 SCAF1 RPL13A | Medium Low:FCGRT | Low:IZUMO1	na	FCGRT;IZUMO1	FCGRT	SNRNP70	FCGRT	FCGRT	IRF3;SCAF1;RPL13A	CPT1C;NTF4;RCN3;RRAS	na	na	FCGRT	na	na	IRF3;IZUMO1;RPL13A;SCAF1;SNRNP70
rs113886122	logTG	19	50044741	G	C	0.15331	0.0189	0.0018	25.0636	21.4323	0.359	Medium High:FCGRT CPT1C NTF4 RCN3 RRAS PTOV1 | Medium Low:FLT3LG RPL13A RPS11 NOSIP PRRG2 PRR12 SCAF1 PRMT1 | Low:NUCB1	na	FCGRT;NUCB1;RCN3	FLT3LG;RPL13A;RPS11;FCGRT;RCN3;NOSIP;PRRG2;PRR12;RRAS;SCAF1;PRMT1	FCGRT	RCN3	na	PTOV1	CPT1C;NTF4;RCN3;RRAS	na	na	na	FCGRT;RCN3	na	FLT3LG;NOSIP;NUCB1;PRMT1;PRR12;PRRG2;PTOV1;RPL13A;RPS11;RRAS;SCAF1
rs28873836	HDL	19	52314655	G	C	0.743741	0.0204	0.0014	47.3697	37.4272	0.8754	Medium High:PPP2R1A NKG7 | Medium Low:FPR3	na	na	na	PPP2R1A	FPR3	FPR3	na	NKG7	na	na	na	na	FPR3	PPP2R1A
rs11670364	HDL	19	53601172	C	T	0.742043	-0.0104	0.0014	12.9595	8.50589	0.6208	Medium Low:ZNF160	na	na	na	na	ZNF160	na	na	na	na	na	na	na	na	ZNF160
rs384116	logTG	19	54796719	G	C	0.262374	-0.012	0.0015	14.9051	11.4091	0.284	Medium High:LENG8 CNOT3 MBOAT7 TMC4 | Medium Low:LILRA3 LILRB2 LILRA4 LILRB1 | Low:CACNG6 LILRP2	na	TMC4;LILRB1;CACNG6;LILRP2;MBOAT7	TMC4;MBOAT7;LILRB2;LILRA4;LILRB1	LENG8	LILRA3	na	MBOAT7;TMC4	CNOT3	na	na	na	MBOAT7;TMC4	LILRB1	CACNG6;LENG8;LILRA3;LILRA4;LILRB2;LILRP2
rs103294	TC	19	54797848	C	T	0.772106	-0.0172	0.0015	29.7122	24.908	0.236	Medium High:LENG8 CNOT3 | Medium Low:LILRA3 LILRB2 TMC4 LILRA5 LILRA4 LILRB1 | Low:LILRP2	na	LILRP2;LILRB1;LILRB2	TMC4;LILRB2;LILRA5;LILRA4;LILRB1	LENG8	LILRA3	LILRA3;LILRB2	na	CNOT3	na	na	na	LILRB2	LILRA3;LILRB1	LENG8;LILRA4;LILRA5;LILRP2;TMC4
rs367070	HDL	19	54800500	G	A	0.24367	0.0545	0.0015	288.317	250.426	0.001216	Medium High:LENG8 CNOT3 | Medium Low:LILRA3 TMC4 MBOAT7 | Low:LILRP2 LILRB2	na	LILRP2;LILRB2	TMC4;MBOAT7	LENG8	LILRA3	na	na	CNOT3	na	na	na	na	na	LENG8;LILRA3;LILRB2;LILRP2;MBOAT7;TMC4
rs7251733	logTG	19	56099951	G	A	0.845278	-0.0209	0.0017	34.0114	29.3444	0.0008369	Medium High:EPN1 | Medium Low:FIZ1 ZNF628 NAT14 SSC5D ZNF579 ZNF524 ZNF865 ZNF784 ZNF580 ZNF581 NLRP9	na	na	ZNF628;NAT14;SSC5D;ZNF579;FIZ1;ZNF524;ZNF865;ZNF784;ZNF580;ZNF581;EPN1;NLRP9	EPN1	FIZ1	FIZ1;ZNF524;ZNF579	na	na	na	na	na	FIZ1	EPN1;ZNF524;ZNF579	NAT14;NLRP9;SSC5D;ZNF580;ZNF581;ZNF628;ZNF784;ZNF865
rs12610709	nonHDL	19	56102362	G	A	0.842164	-0.0156	0.0021	12.9595	9.95105	0.3578	Medium High:EPN1 | Medium Low:FIZ1 ZNF579 ZNF524 ZNF865	na	FIZ1	ZNF579;FIZ1;ZNF524;ZNF865	EPN1	FIZ1	FIZ1;ZNF524	na	na	na	na	FIZ1	na	ZNF524	EPN1;ZNF579;ZNF865
rs12981222	HDL	19	56154339	C	T	0.855614	0.0136	0.0018	13.3798	10.6914	0.04715	Medium High:EPN1 | Medium Low:ZNF580 SYT5 U2AF2 ZNF581 | Low:KIR2DL4	na	KIR2DL4	SYT5	EPN1	ZNF580	U2AF2;EPN1;ZNF581	na	na	na	na	na	na	EPN1	KIR2DL4;SYT5;U2AF2;ZNF580;ZNF581
rs10406304	nonHDL	19	57010947	G	T	0.725855	-0.0145	0.0017	16.8324	13.8404	0.123	Medium High:PEG3 | Medium Low:ZNF471 ZNF582-AS1 ZNF667 ZNF667-AS1 AC005498.4 AC005498.3 ZFP28 ZNF470 ZNF71 | Low:ZNF581 AC005498.1	na	ZNF471;ZNF470;ZFP28;ZNF581;AC005498.1;ZNF71	ZNF582-AS1;ZNF667;ZNF667-AS1;ZNF471;AC005498.4;AC005498.3;ZFP28;ZNF470;ZNF71	PEG3	ZNF471	na	na	na	na	na	na	ZNF471	ZFP28;ZNF470;ZNF71	AC005498.1;AC005498.3;AC005498.4;PEG3;ZNF581;ZNF582-AS1;ZNF667;ZNF667-AS1
rs10406304	TC	19	57010947	G	T	0.732154	-0.0118	0.0014	16.456	13.3333	0.01525	Medium High:ZNF444 | Medium Low:ZNF471 ZNF582-AS1 ZNF667 ZNF667-AS1 AC005498.4 AC005498.3 ZFP28 ZNF470 ZNF71 | Low:PEG3 ZNF581 AC005498.1	na	PEG3;ZNF471;ZNF581;AC005498.1;ZNF470;ZNF71;ZFP28	ZNF582-AS1;ZNF667;ZNF667-AS1;ZNF471;AC005498.4;AC005498.3;ZFP28;ZNF470;ZNF71	ZNF444	ZNF471	na	na	na	na	na	na	ZNF471	ZFP28;ZNF470;ZNF71	AC005498.1;AC005498.3;AC005498.4;PEG3;ZNF444;ZNF581;ZNF582-AS1;ZNF667;ZNF667-AS1
rs1029709	LDL	19	57046007	C	T	0.732664	-0.0128	0.0014	19.2159	15.2242	0.04987	Medium High:ZNF444 | Medium Low:ZFP28 ZNF582-AS1 ZNF667 ZNF667-AS1 ZNF471 AC005498.4 AC005498.3 ZNF470 ZNF71 ZNF835 | Low:ZNF581 PEG3 AC005498.1	na	ZNF470;ZNF71;ZNF581;ZNF471;ZNF667;ZFP28;PEG3;ZNF835;AC005498.1	ZNF582-AS1;ZNF667;ZNF667-AS1;ZNF471;AC005498.4;AC005498.3;ZFP28;ZNF470;ZNF71;ZNF835	ZNF444	ZFP28	na	na	na	na	na	na	ZFP28	ZNF470;ZNF471;ZNF667;ZNF71;ZNF835	AC005498.1;AC005498.3;AC005498.4;PEG3;ZNF444;ZNF581;ZNF582-AS1;ZNF667-AS1
rs8102873	HDL	19	57488423	C	T	0.444196	0.009	0.0013	11.3546	8.78521	0.2971	Medium High:PEG3 | Medium Low:ZIM2 ZNF667 ZNF667-AS1 ZNF471 AC005498.4 AC005498.3 ZFP28 ZNF470 ZNF71 ZNF835 VN1R1 ZNF772 | Low:AC003682.1	na	AC003682.1;PEG3	ZNF667;ZNF667-AS1;ZNF471;AC005498.4;AC005498.3;ZFP28;ZNF470;ZNF71;ZNF835;VN1R1;ZNF772	PEG3	ZIM2	na	na	na	na	na	na	na	PEG3	AC003682.1;AC005498.3;AC005498.4;VN1R1;ZFP28;ZIM2;ZNF470;ZNF471;ZNF667;ZNF667-AS1;ZNF71;ZNF772;ZNF835
rs8102873	logTG	19	57488423	C	T	0.444026	-0.0095	0.0013	12.5658	10.7604	0.1729	Medium High:PEG3 | Medium Low:ZIM2 | Low:AC003682.1	na	PEG3;AC003682.1	PEG3	PEG3	ZIM2	na	na	na	na	na	na	PEG3	na	AC003682.1;ZIM2
rs181976063	LDL	19	57969606	C	T	0.992115	-0.0577	0.0077	13.1736	9.92053	0.6147	Medium High:CTD-2583A14.10 ZNF587B ZNF586 ZNF552 AC004076.9 AC003005.2 ZNF772 | Medium Low:VN1R1 ZNF419 ZNF773 ZNF776 | Low:AC012313.4	na	AC012313.4;ZNF552	VN1R1;ZNF772;ZNF419;ZNF773;ZNF776;ZNF586;ZNF552;ZNF587B	na	AC004076.9	na	CTD-2583A14.10;ZNF587B;ZNF586;ZNF552;AC004076.9;AC003005.2;ZNF772	na	na	na	na	ZNF552	AC004076.9;ZNF586;ZNF587B;ZNF772	AC003005.2;AC012313.4;CTD-2583A14.10;VN1R1;ZNF419;ZNF773;ZNF776
rs181976063	TC	19	57969606	C	T	0.992168	-0.0558	0.0074	13.3297	9.29448	0.8993	Medium High:CTD-2583A14.10 ZNF587B ZNF586 ZNF552 AC004076.9 AC003005.2 ZNF772 | Medium Low:VN1R1 ZNF773 ZNF549 ZSCAN4 ZNF551 ZNF154 ZNF776 ZNF417 | Low:ZNF416 AC012313.4	na	ZNF586;ZNF416;ZNF552;AC012313.4	VN1R1;ZNF773;ZNF549;ZSCAN4;ZNF551;ZNF154;ZNF776;ZNF586;ZNF552;ZNF587B;ZNF417	na	AC004076.9	na	CTD-2583A14.10;ZNF587B;ZNF586;ZNF552;AC004076.9;AC003005.2;ZNF772	na	na	na	na	ZNF552;ZNF586	AC004076.9;ZNF587B	AC003005.2;AC012313.4;CTD-2583A14.10;VN1R1;ZNF154;ZNF416;ZNF417;ZNF549;ZNF551;ZNF772;ZNF773;ZNF776;ZSCAN4
rs35081008	LDL	19	58662235	C	T	0.855543	0.0302	0.0019	56.1617	53.9737	0.226	Medium High:SLC27A5 | Medium Low:ZNF329 ZNF776 ZNF586 ZNF552 ZNF587B ZSCAN1 ZNF274 ZNF544 ZSCAN22 ZNF497 ZNF584 CTD-2619J13.14 CTD-2619J13.17 ZNF132 CTD-2619J13.19 ZNF324B ZNF324 ZNF446 ZBTB45 TRIM28 CHMP2A UBE2M MZF1	na	ZNF329	ZNF776;ZNF586;ZNF552;ZNF587B;ZSCAN1;ZNF329;ZNF274;ZNF544;ZSCAN22;ZNF497;ZNF584;CTD-2619J13.14;CTD-2619J13.17;ZNF132;CTD-2619J13.19;ZNF324B;ZNF324;ZNF446;SLC27A5;ZBTB45;TRIM28;CHMP2A;UBE2M;MZF1	SLC27A5	ZNF329	na	na	SLC27A5	na	na	na	ZNF329	SLC27A5	CHMP2A;CTD-2619J13.14;CTD-2619J13.17;CTD-2619J13.19;MZF1;TRIM28;UBE2M;ZBTB45;ZNF132;ZNF274;ZNF324;ZNF324B;ZNF446;ZNF497;ZNF544;ZNF552;ZNF584;ZNF586;ZNF587B;ZNF776;ZSCAN1;ZSCAN22
rs35081008	nonHDL	19	58662235	C	T	0.850858	0.0326	0.0022	48.9517	44.8144	0.1082	Medium High:SLC27A5 ZNF8 | Medium Low:ZNF329 ZNF776 ZNF586 ZNF552 ZNF587B ZSCAN1 ZNF274 ZNF544 ZNF584 CTD-2619J13.14 ZNF324B ZNF324 ZNF446 ZBTB45 TRIM28 CHMP2A UBE2M MZF1	na	ZNF329	ZNF776;ZNF586;ZNF552;ZNF587B;ZSCAN1;ZNF329;ZNF274;ZNF544;ZNF584;CTD-2619J13.14;ZNF324B;ZNF324;ZNF446;SLC27A5;ZBTB45;TRIM28;CHMP2A;UBE2M;MZF1	SLC27A5	ZNF329	na	ZNF8	SLC27A5	na	na	na	ZNF329	SLC27A5	CHMP2A;CTD-2619J13.14;MZF1;TRIM28;UBE2M;ZBTB45;ZNF274;ZNF324;ZNF324B;ZNF446;ZNF544;ZNF552;ZNF584;ZNF586;ZNF587B;ZNF776;ZNF8;ZSCAN1
rs34003091	TC	19	58662254	C	T	0.14481	-0.028	0.0018	53.836	47.819	0.3253	Medium High:SLC27A5 | Medium Low:ZNF329 ZSCAN4 ZNF551 ZNF154 ZNF776 ZNF586 ZNF552 ZNF587B ZNF417 ZSCAN1 ZNF274 ZNF544 ZNF497 ZNF584 CTD-2619J13.14 CTD-2619J13.17 ZNF132 CTD-2619J13.19 ZNF324B ZNF324 ZNF446 ZBTB45 TRIM28 CHMP2A UBE2M MZF1	na	ZNF329	ZSCAN4;ZNF551;ZNF154;ZNF776;ZNF586;ZNF552;ZNF587B;ZNF417;ZSCAN1;ZNF329;ZNF274;ZNF544;ZNF497;ZNF584;CTD-2619J13.14;CTD-2619J13.17;ZNF132;CTD-2619J13.19;ZNF324B;ZNF324;ZNF446;SLC27A5;ZBTB45;TRIM28;CHMP2A;UBE2M;MZF1	SLC27A5	ZNF329	na	na	SLC27A5	na	na	na	ZNF329	SLC27A5	CHMP2A;CTD-2619J13.14;CTD-2619J13.17;CTD-2619J13.19;MZF1;TRIM28;UBE2M;ZBTB45;ZNF132;ZNF154;ZNF274;ZNF324;ZNF324B;ZNF417;ZNF446;ZNF497;ZNF544;ZNF551;ZNF552;ZNF584;ZNF586;ZNF587B;ZNF776;ZSCAN1;ZSCAN4
rs959093	nonHDL	20	399761	G	A	0.197649	-0.0141	0.0019	12.9348	9.26742	0.745	Medium High:TRIB3 SLC52A3 | Medium Low:RBCK1	na	RBCK1	RBCK1	TRIB3	RBCK1	RBCK1	na	SLC52A3	na	na	RBCK1	na	na	TRIB3
rs2057251	TC	20	402710	G	A	0.692318	0.009	0.0013	11.3546	8.46227	0.07476	High:RBCK1 | Medium High:SLC52A3	na	RBCK1	RBCK1	RBCK1	RBCK1	RBCK1	na	SLC52A3	na	RBCK1	na	na	na	na
rs151235402	HDL	20	569164	C	T	0.984102	0.0669	0.0055	33.3138	26.8966	0.841	Medium High:CSNK2A1 SLC52A3 | Medium Low:TCF15 RBCK1	na	na	RBCK1	CSNK2A1	TCF15	TCF15	na	SLC52A3	na	na	na	na	TCF15	CSNK2A1;RBCK1
rs151235402	logTG	20	569164	C	T	0.984054	-0.0468	0.0054	17.3517	13.4774	0.4656	Medium High:CSNK2A1 SLC52A3 | Medium Low:TCF15 RBCK1 SRXN1	na	na	RBCK1;TCF15;SRXN1	CSNK2A1	TCF15	TCF15	na	SLC52A3	na	na	na	TCF15	na	CSNK2A1;RBCK1;SRXN1
rs73078112	LDL	20	5547384	C	T	0.977603	-0.0472	0.0046	23.9757	20.4298	0.05042	Medium High:CDS2 GPCPD1 | Medium Low:LINC00654	na	na	LINC00654;GPCPD1	CDS2	GPCPD1	na	GPCPD1	na	na	na	na	GPCPD1	na	CDS2;LINC00654
rs73078112	TC	20	5547384	C	T	0.977482	-0.0442	0.0044	23.0168	19.8914	0.01618	Medium High:CDS2 GPCPD1 | Medium Low:LINC00654	na	na	LINC00654;GPCPD1	CDS2	GPCPD1	na	GPCPD1	na	na	na	na	GPCPD1	na	CDS2;LINC00654
rs3950106	nonHDL	20	5572957	C	T	0.0419186	0.037	0.0038	21.6778	23.38	2.57e-07	Medium High:C20orf196 GPCPD1 | Medium Low:RP5-828H9.1 LINC00654	na	na	RP5-828H9.1;LINC00654;GPCPD1	C20orf196	GPCPD1	na	GPCPD1	na	na	na	na	GPCPD1	na	C20orf196;LINC00654;RP5-828H9.1
rs1321940	LDL	20	12959885	G	A	0.626215	0.0134	0.0013	24.1868	18.9416	0.6299	Medium Low:SPTLC3 | Low:AL109983.1	na	AL109983.1;SPTLC3	na	na	SPTLC3	na	na	na	na	na	na	na	SPTLC3	AL109983.1
rs1321940	TC	20	12959885	G	A	0.624281	0.0133	0.0012	27.8206	20.6974	0.5183	Medium Low:SPTLC3 | Low:AL109983.1	na	AL109983.1;SPTLC3	na	na	SPTLC3	na	na	na	na	na	na	na	SPTLC3	AL109983.1
rs168622	nonHDL	20	12966089	G	T	0.611953	0.0127	0.0015	16.5977	12.3259	0.8436	Medium Low:SPTLC3	na	SPTLC3	na	na	SPTLC3	SPTLC3	na	na	na	na	na	SPTLC3	na	na
rs1132274	HDL	20	17596155	C	A	0.827465	0.0174	0.0017	23.8608	18.3785	0.6887	High:RRBP1 | Medium High:PCSK2 | Medium Low: BFSP1	na	na	BFSP1;RRBP1	RRBP1	RRBP1	RRBP1	RRBP1	PCSK2	na	RRBP1	na	na	na	BFSP1
rs2618566	LDL	20	17844684	G	T	0.349478	0.0375	0.0014	157.324	152.419	9.15e-05	Medium High:RRBP1 PCSK2 | Medium Low:SNX5 BFSP1	na	RRBP1	BFSP1;RRBP1	RRBP1	SNX5	na	na	PCSK2	na	na	na	RRBP1	na	BFSP1;SNX5
rs2618566	nonHDL	20	17844684	G	T	0.344365	0.0328	0.0016	92.667	84.5724	0.007586	Medium High:RRBP1 PCSK2 | Medium Low:SNX5	na	RRBP1	RRBP1	RRBP1	SNX5	na	na	PCSK2	na	na	na	RRBP1	na	SNX5
rs2618566	TC	20	17844684	G	T	0.3482	0.0291	0.0013	110.255	97.5723	0.0005203	Medium High:RRBP1 PCSK2 | Medium Low:SNX5	na	RRBP1	RRBP1	RRBP1	SNX5	na	na	PCSK2	na	na	na	RRBP1	na	SNX5
rs2207878	HDL	20	21951847	G	A	0.462518	0.0077	0.0012	9.85608	7.73086	0.09118	Medium Low:PAX1	na	na	na	na	PAX1	na	na	na	na	na	na	na	na	PAX1
rs8115257	LDL	20	25207931	G	A	0.528147	0.0094	0.0013	12.3185	9.97672	0.08895	Medium High:ACSS1 APMAP | Medium Low:AL035252.1 ENTPD6 RP5-965G21.3 RP5-965G21.4 PYGB ABHD12 GINS1 NINL | Low:AL035252.3 AL121772.1 AL121772.3	na	AL035252.3;AL121772.1;ABHD12;PYGB;ENTPD6;AL121772.3	ENTPD6;RP5-965G21.3;RP5-965G21.4;PYGB;ABHD12;GINS1;NINL	ACSS1	AL035252.1	na	na	ACSS1;APMAP	na	na	na	na	ABHD12;ENTPD6;PYGB	ACSS1;AL035252.1;AL035252.3;AL121772.1;AL121772.3;GINS1;NINL;RP5-965G21.3;RP5-965G21.4
rs8115257	TC	20	25207931	G	A	0.540046	0.0085	0.0012	11.8516	8.77947	0.07378	Medium High:ACSS1 APMAP PYGB ABHD12 | Medium Low:AL035252.1 ENTPD6 RP5-965G21.3 RP5-965G21.4 GINS1 NINL	na	PYGB	ENTPD6;RP5-965G21.3;RP5-965G21.4;PYGB;ABHD12;GINS1;NINL	ACSS1	AL035252.1	na	PYGB;ABHD12	ACSS1;APMAP	na	na	na	PYGB	ABHD12	ACSS1;AL035252.1;ENTPD6;GINS1;NINL;RP5-965G21.3;RP5-965G21.4
rs2261795	nonHDL	20	25263136	C	T	0.494741	0.0106	0.0016	10.4594	8.84202	0.04419	Medium High:ACSS1 APMAP PYGB ABHD12 | Medium Low:ENTPD6 RP5-965G21.3 RP5-965G21.4 GINS1 NINL	na	na	ENTPD6;RP5-965G21.3;RP5-965G21.4;PYGB;ABHD12;GINS1;NINL	ACSS1	PYGB	na	PYGB;ABHD12	ACSS1;APMAP	na	na	na	PYGB	ABHD12	ACSS1;ENTPD6;GINS1;NINL;RP5-965G21.3;RP5-965G21.4
rs116948922	logTG	20	25534854	C	T	0.973438	0.0263	0.0042	9.41987	7.97065	0.0139	Medium High:ACSS1 ENTPD6 Y_RNA | Medium Low:NINL RP5-965G21.4 PYGB C20orf3	na	na	ENTPD6;RP5-965G21.4;PYGB	ACSS1	NINL	C20orf3	ENTPD6;Y_RNA	ACSS1	na	na	na	na	ENTPD6	ACSS1;C20orf3;NINL;PYGB;RP5-965G21.4;Y_RNA
rs6120879	logTG	20	30202961	C	T	0.183388	-0.0123	0.0017	12.333	8.85168	0.8731	Medium High:HM13 TM9SF4 | Medium Low:ID1 COX4I2 DEFB124 LINC00028 TPX2 MYLK2 BCL2L1	na	COX4I2;HM13	DEFB124;LINC00028;HM13;ID1;COX4I2;TPX2;MYLK2;TM9SF4	HM13	ID1	ID1;BCL2L1;MYLK2;COX4I2;LINC00028	na	TM9SF4	na	na	na	COX4I2;HM13;ID1	LINC00028;MYLK2	BCL2L1;DEFB124;TM9SF4;TPX2
rs6120890	HDL	20	30207659	G	T	0.198212	0.0142	0.0017	16.1766	12.1779	0.1526	Medium High:HM13 TM9SF4 | Medium Low:ID1 BCL2L1 FOXS1 COX4I2 MYLK2	na	na	na	HM13	ID1	BCL2L1;ID1;FOXS1;HM13;COX4I2;MYLK2	na	TM9SF4	na	na	na	na	HM13;ID1	BCL2L1;COX4I2;FOXS1;MYLK2
rs2424895	TC	20	31335978	C	T	0.530495	0.0101	0.0013	14.1026	10.687	0.1371	Medium High:ASXL1 DNMT3B | Medium Low:COMMD7 KIF3B RP11-358N2.2 NOL4L RP11-410N8.4 MAPRE1 RP5-1085F17.3 EFCAB8	na	DNMT3B;COMMD7	KIF3B;RP11-358N2.2;ASXL1;NOL4L;RP11-410N8.4;COMMD7;DNMT3B;MAPRE1;RP5-1085F17.3;EFCAB8	ASXL1	COMMD7	MAPRE1;DNMT3B	DNMT3B;ASXL1	ASXL1	na	na	DNMT3B	ASXL1;COMMD7	MAPRE1	EFCAB8;KIF3B;NOL4L;RP11-358N2.2;RP11-410N8.4;RP5-1085F17.3
rs67611724	logTG	20	32308275	C	T	0.864284	-0.0158	0.0019	16.0403	12.1864	0.4967	Medium High:E2F1 ASIP BPIFA1 | Medium Low:PXMP4 CDK5RAP1 CBFA2T2 RALY RP5-1125A11.4 EIF2S2	na	CBFA2T2;PXMP4	CDK5RAP1;CBFA2T2;PXMP4;RALY;RP5-1125A11.4;EIF2S2;ASIP	E2F1	PXMP4	PXMP4	BPIFA1	ASIP	na	na	PXMP4	na	CBFA2T2	ASIP;BPIFA1;CDK5RAP1;E2F1;EIF2S2;RALY;RP5-1125A11.4
rs12624640	HDL	20	32952125	G	A	0.617641	0.017	0.0013	38.3505	30.9666	0.4871	Medium High:NCOA6 ASIP ITCH | Medium Low: ACSS2 TP53INP2 | Low:MAP1LC3A	na	MAP1LC3A	na	NCOA6	ITCH	ACSS2;NCOA6;ITCH;TP53INP2	na	ASIP;ITCH;NCOA6	na	na	na	na	ITCH;NCOA6	ACSS2;MAP1LC3A;TP53INP2
rs12481365	logTG	20	34131396	C	T	0.854522	0.0169	0.0017	22.5598	16.1765	0.9585	Medium High:RBM39 | Medium Low:ERGIC3 GDF5 CEP250 SPAG4 CPNE1 RBM12 NFS1 PHF20 SCAND1 CNBD2 | Low:RPL36P4	na	RPL36P4;ERGIC3	GDF5;CEP250;ERGIC3;SPAG4;CPNE1;RBM12;NFS1;RBM39;PHF20;SCAND1;CNBD2	RBM39	ERGIC3	GDF5;CEP250	na	na	na	na	na	ERGIC3	CEP250;GDF5;RBM39	CNBD2;CPNE1;NFS1;PHF20;RBM12;RPL36P4;SCAND1;SPAG4
rs45563939	nonHDL	20	34136791	C	T	0.858989	0.0312	0.0021	49.2039	42.4776	0.6426	Medium High:TRPC4AP | Medium Low:ERGIC3 EIF6 UQCC1 GDF5OS GDF5 CEP250 SPAG4 CPNE1 RBM12 NFS1 ROMO1 RBM39 PHF20 SCAND1 CNBD2 LINC00657 | Low:RPL36P4	na	RPL36P4;ERGIC3	TRPC4AP;EIF6;UQCC1;GDF5OS;GDF5;CEP250;ERGIC3;SPAG4;CPNE1;RBM12;NFS1;ROMO1;RBM39;PHF20;SCAND1;CNBD2;LINC00657	TRPC4AP	ERGIC3	na	na	na	na	na	na	ERGIC3	TRPC4AP	CEP250;CNBD2;CPNE1;EIF6;GDF5;GDF5OS;LINC00657;NFS1;PHF20;RBM12;RBM39;ROMO1;RPL36P4;SCAND1;SPAG4;UQCC1
rs7261820	LDL	20	34160840	G	A	0.854245	0.0283	0.0018	54.9726	51.3189	0.197	Medium High:RBM39 | Medium Low:ERGIC3 TRPC4AP EIF6 UQCC1 GDF5OS GDF5 CEP250 SPAG4 CPNE1 RBM12 NFS1 ROMO1 PHF20 SCAND1 CNBD2 LINC00657 FER1L4 | Low:RPL36P4	na	RPL36P4	TRPC4AP;EIF6;UQCC1;GDF5OS;GDF5;CEP250;ERGIC3;SPAG4;CPNE1;RBM12;NFS1;ROMO1;RBM39;PHF20;SCAND1;CNBD2;LINC00657	RBM39	ERGIC3	SPAG4;NFS1;FER1L4;CPNE1	na	na	na	na	na	na	CPNE1;ERGIC3;NFS1;RBM39;SPAG4	CEP250;CNBD2;EIF6;FER1L4;GDF5;GDF5OS;LINC00657;PHF20;RBM12;ROMO1;RPL36P4;SCAND1;TRPC4AP;UQCC1
rs7261820	TC	20	34160840	G	A	0.855804	0.0336	0.0017	86.2222	77.4235	0.3334	Medium High:TRPC4AP | Medium Low:ERGIC3 EDEM2 PROCR MMP24 EIF6 FAM83C UQCC1 GDF5OS GDF5 CEP250 SPAG4 CPNE1 RBM12 NFS1 ROMO1 RBM39 PHF20 SCAND1 CNBD2 LINC00657 FER1L4 | Low:RPL36P4	na	RPL36P4	TRPC4AP;EDEM2;PROCR;MMP24;EIF6;FAM83C;UQCC1;GDF5OS;GDF5;CEP250;ERGIC3;SPAG4;CPNE1;RBM12;NFS1;ROMO1;RBM39;PHF20;SCAND1;CNBD2;LINC00657	TRPC4AP	ERGIC3	CPNE1;SPAG4;RBM39;CEP250;RBM12;FER1L4;NFS1	na	na	na	na	na	na	CEP250;CPNE1;ERGIC3;NFS1;RBM12;RBM39;SPAG4;TRPC4AP	CNBD2;EDEM2;EIF6;FAM83C;FER1L4;GDF5;GDF5OS;LINC00657;MMP24;PHF20;PROCR;ROMO1;RPL36P4;SCAND1;UQCC1
rs4810280	logTG	20	38620281	C	T	0.747765	0.009	0.0015	8.70483	7.41229	0.08461	Medium Low: MAFB	na	MAFB	na	na	na	MAFB	na	na	na	na	na	na	MAFB	na
rs146472249	nonHDL	20	38624741	G	A	0.00652298	0.0702	0.0112	9.43646	8.01361	0.4128	na	na	na	na	na	na	na	na	na	na	na	na	na	na	na
rs1883711	LDL	20	39179822	G	C	0.967785	-0.1302	0.0041	220.582	202.519	0.01394	Medium High:TOP1 | Medium Low:MAFB | Low:CHD6	na	CHD6	MAFB;TOP1	TOP1	MAFB	MAFB	na	na	na	na	na	MAFB	TOP1	CHD6
rs1883711	logTG	20	39179822	G	C	0.967726	-0.0594	0.0041	46.8396	40.8099	0.4947	Medium High:TOP1 | Medium Low:MAFB	na	na	MAFB	TOP1	MAFB	MAFB	na	na	na	na	na	MAFB	na	TOP1
rs1883711	nonHDL	20	39179822	G	C	0.965049	-0.1355	0.0046	189.984	177.904	0.0007899	Medium High:MAFB | Medium Low:RP4-644L1.2 TOP1 | Low:CHD6	na	CHD6	MAFB;RP4-644L1.2;TOP1	MAFB	MAFB	MAFB	na	na	na	na	MAFB	na	na	CHD6;RP4-644L1.2;TOP1
rs1883711	TC	20	39179822	G	C	0.967889	-0.1244	0.004	211.618	193.95	0.008848	Medium High:MAFB | Medium Low:TOP1 | Low:CHD6	na	CHD6	MAFB;TOP1	MAFB	MAFB	MAFB	na	na	na	na	MAFB	na	na	CHD6;TOP1
rs6029549	LDL	20	39754695	G	C	0.51423	0.0297	0.0013	114.797	107.161	0.3119	Medium High:PLCG1 | Medium Low:TOP1 MAFB ZHX3 LPIN3 EMILIN3 CHD6	na	na	MAFB;TOP1;PLCG1;ZHX3;LPIN3;EMILIN3;CHD6	PLCG1	TOP1	LPIN3;TOP1	na	na	na	na	na	TOP1	LPIN3;PLCG1	CHD6;EMILIN3;MAFB;ZHX3
rs6029549	nonHDL	20	39754695	G	C	0.516641	0.031	0.0015	94.1603	83.6327	0.1632	Medium High:PLCG1 | Medium Low:TOP1 MAFB RP4-644L1.2 ZHX3 LPIN3 EMILIN3	na	na	MAFB;RP4-644L1.2;TOP1;PLCG1;ZHX3;LPIN3;EMILIN3	PLCG1	TOP1	TOP1;PLCG1;LPIN3	na	na	na	na	na	PLCG1;TOP1	LPIN3	EMILIN3;MAFB;RP4-644L1.2;ZHX3
rs6029552	TC	20	39760448	G	C	0.527259	0.0312	0.0012	148.305	126.937	0.2734	Medium High:PLCG1 | Medium Low:MAFB TOP1 ZHX3 LPIN3 EMILIN3 CHD6	na	na	MAFB;TOP1;PLCG1;ZHX3;LPIN3;EMILIN3;CHD6	PLCG1	PLCG1	TOP1;PLCG1;LPIN3	na	na	na	na	PLCG1	na	LPIN3;TOP1	CHD6;EMILIN3;MAFB;ZHX3
rs6102309	logTG	20	39856080	C	A	0.353316	0.0143	0.0014	23.7667	21.4372	0.03764	Medium High:PLCG1 | Medium Low:ZHX3 LPIN3 TOP1 | Low:PLCG1-AS1	na	LPIN3;PLCG1-AS1	PLCG1;ZHX3;LPIN3	PLCG1	ZHX3	TOP1;PLCG1	na	na	na	na	na	PLCG1	LPIN3;ZHX3	PLCG1-AS1;TOP1
rs619289	HDL	20	42294613	C	T	0.822798	-0.0114	0.0016	11.9826	8.36858	0.9665	Medium High:SRSF6 | Medium Low:MYBL2 SGK2	na	na	na	SRSF6	MYBL2	SGK2	na	na	na	na	na	na	na	MYBL2;SGK2;SRSF6
rs285186	logTG	20	42315091	G	A	0.116968	-0.0135	0.0019	11.9205	7.58195	0.7538	Medium High:SRSF6 GTSF1L | Medium Low:MYBL2 RP1-138B7.7 SGK2	na	na	RP1-138B7.7;MYBL2	SRSF6	MYBL2	SGK2	GTSF1L	na	na	na	na	na	MYBL2	GTSF1L;RP1-138B7.7;SGK2;SRSF6
rs736821	logTG	20	43034079	G	A	0.86752	0.0116	0.0018	9.93545	7.58588	0.2502	Medium High:HNF4A SERINC3 YWHAB	na	na	na	HNF4A	HNF4A	HNF4A	HNF4A	HNF4A;SERINC3;YWHAB	na	na	HNF4A	na	na	na
rs1800961	HDL	20	43042364	C	T	0.968666	0.134	0.0036	302.525	267.84	0.8783	Medium High:HNF4A SERINC3 YWHAB	na	na	na	HNF4A	HNF4A	HNF4A	HNF4A	HNF4A;SERINC3;YWHAB	na	na	HNF4A	na	na	na
rs1800961	LDL	20	43042364	C	T	0.968732	0.0531	0.0036	48.5119	40.5976	0.4115	Medium High:HNF4A SERINC3 YWHAB	na	na	na	HNF4A	HNF4A	HNF4A	HNF4A	HNF4A;SERINC3;YWHAB	na	na	HNF4A	na	na	na
rs1800961	nonHDL	20	43042364	C	T	0.96704	0.0527	0.0042	35.3876	29.7342	0.1073	Medium High:HNF4A SERINC3 YWHAB	na	na	na	HNF4A	HNF4A	HNF4A	HNF4A	HNF4A;SERINC3;YWHAB	na	na	HNF4A	na	na	na
rs1800961	TC	20	43042364	C	T	0.968605	0.084	0.0035	126.556	110.747	0.01959	Medium High:HNF4A SERINC3 YWHAB	na	na	na	HNF4A	HNF4A	HNF4A	HNF4A	HNF4A;SERINC3;YWHAB	na	na	HNF4A	na	na	na
rs2267867	nonHDL	20	43965903	G	A	0.250497	-0.013	0.0017	13.6869	9.85117	0.9917	High:SDC4 | Medium High:MATN4 YWHAB	na	SDC4;MATN4	MATN4;SDC4	SDC4	SDC4	SDC4	na	MATN4;YWHAB	na	SDC4	na	na	MATN4	na
rs6073958	HDL	20	44551855	C	T	0.201793	-0.053	0.0015	272.743	239.376	1.3e-06	High:PLTP | Medium High:MMP9 NCOA5 | Medium Low: ZSWIM1 NEURL2 PCIF1 SLC12A5 CD40 ZNF335	na	PLTP;NEURL2	ZSWIM1;NEURL2;PLTP;PCIF1;SLC12A5;CD40	PLTP	PLTP	PCIF1;ZNF335;PLTP	na	MMP9;NCOA5;PLTP	na	PLTP	na	na	NEURL2;PCIF1	CD40;SLC12A5;ZNF335;ZSWIM1
rs6073958	logTG	20	44551855	C	T	0.20375	0.0474	0.0015	218.433	189.217	0.01915	Medium High:UBE2C MMP9 NCOA5 PLTP | Medium Low:RP3-453C12.15 WFDC2 SPINT3 WFDC6 EPPIN WFDC10A WFDC10B WFDC13 WFDC3 DNTTIP1 TNNC2 SNX21 ACOT8 ZSWIM3 ZSWIM1 SPATA25 NEURL2 CTSA PCIF1 ZNF335 SLC12A5	na	NEURL2;PLTP	RP3-453C12.15;WFDC2;SPINT3;WFDC6;EPPIN;WFDC10A;WFDC10B;WFDC13;WFDC3;DNTTIP1;UBE2C;TNNC2;SNX21;ACOT8;ZSWIM3;ZSWIM1;SPATA25;NEURL2;CTSA;PLTP;PCIF1;ZNF335;MMP9;SLC12A5;NCOA5	UBE2C	PLTP	PLTP;PCIF1;ZNF335	na	MMP9;NCOA5;PLTP	na	na	PLTP	na	NEURL2;PCIF1;UBE2C;ZNF335	ACOT8;CTSA;DNTTIP1;EPPIN;MMP9;NCOA5;RP3-453C12.15;SLC12A5;SNX21;SPATA25;SPINT3;TNNC2;WFDC10A;WFDC10B;WFDC13;WFDC2;WFDC3;WFDC6;ZSWIM1;ZSWIM3
rs6073958	nonHDL	20	44551855	C	T	0.198075	0.0226	0.0018	35.4311	28.1009	0.624	Medium High:PIGT MMP9 NCOA5 PLTP | Medium Low:ZSWIM1 SPATA25 NEURL2 PCIF1 SLC12A5 CD40 ZNF335	na	PLTP	ZSWIM1;SPATA25;NEURL2;PLTP;PCIF1;MMP9;SLC12A5;CD40	PIGT	PLTP	PLTP;ZNF335;PCIF1	na	MMP9;NCOA5;PLTP	na	na	PLTP	na	PCIF1	CD40;MMP9;NEURL2;PIGT;SLC12A5;SPATA25;ZNF335;ZSWIM1
rs2903809	LDL	20	44552895	C	A	0.727251	0.0106	0.0014	13.4328	11.5379	0.05992	Medium High:PLTP MMP9 NCOA5 | Medium Low:PCIF1 ZSWIM1 NEURL2 SLC12A5 CD40 ZNF335	na	na	ZSWIM1;NEURL2;PLTP;PCIF1;SLC12A5;CD40	PLTP	PCIF1	PLTP;ZNF335	na	MMP9;NCOA5;PLTP	na	na	na	PLTP	PCIF1	CD40;NEURL2;SLC12A5;ZNF335;ZSWIM1
rs367701385	TC	20	44736371	TA	T	0.250514	-0.0132	0.0015	17.8639	13.405	0.9804	Medium High:PLTP MMP9 NCOA5 | Medium Low:CD40 SLC12A5	na	CD40	SLC12A5;NCOA5;CD40	PLTP	CD40	na	na	MMP9;NCOA5;PLTP	na	na	na	CD40	na	NCOA5;PLTP;SLC12A5
rs6066138	logTG	20	45594711	G	A	0.745523	0.0178	0.0015	31.7536	27.5495	0.6523	Medium High:ZMYND8 | Medium Low:EYA2 RP11-323C15.2	na	na	EYA2;RP11-323C15.2	ZMYND8	EYA2	na	na	na	na	na	na	na	EYA2	RP11-323C15.2;ZMYND8
rs6066149	HDL	20	45602638	G	A	0.749469	-0.0119	0.0015	14.6709	11.3721	0.3431	Medium High:ZMYND8 | Medium Low:EYA2 | Low:SULF2	na	SULF2	na	ZMYND8	EYA2	na	na	na	na	na	na	na	na	EYA2;SULF2;ZMYND8
rs4239651	HDL	20	46340596	C	T	0.800292	0.0241	0.0016	50.544	43.7834	0.3238	Medium High:NCOA3 | Medium Low:SULF2	na	na	na	NCOA3	SULF2	SULF2	na	NCOA3	na	na	na	na	SULF2	NCOA3
rs6019535	TC	20	47541517	G	A	0.679964	-0.0117	0.0013	18.6464	14.0762	0.1963	Medium High:ZNFX1 ARFGEF2 | Medium Low:PREX1 CSE1L STAU1 DDX27	na	na	PREX1;ARFGEF2;CSE1L;STAU1;DDX27;ZNFX1	ZNFX1	ARFGEF2	STAU1;ZNFX1;ARFGEF2;DDX27;CSE1L	ARFGEF2	na	na	na	ARFGEF2	ZNFX1	CSE1L;DDX27;STAU1	PREX1
rs2295027	LDL	20	47582884	G	A	0.67547	-0.0113	0.0014	15.1581	11.903	0.3305	Medium High:ZNFX1 CSE1L ARFGEF2 | Medium Low:PREX1 STAU1	na	na	PREX1;ARFGEF2;CSE1L;STAU1;ZNFX1	ZNFX1	ARFGEF2	STAU1;ARFGEF2	CSE1L;ARFGEF2	na	na	na	ARFGEF2	na	CSE1L;STAU1;ZNFX1	PREX1
rs1885163	nonHDL	20	47701765	C	T	0.287741	0.013	0.0016	15.3493	10.8614	0.3725	Medium High:ZNFX1 PTGIS | Medium Low:CSE1L ARFGEF2 STAU1 DDX27	na	na	ARFGEF2;CSE1L;STAU1;DDX27;ZNFX1	ZNFX1	CSE1L	STAU1;ZNFX1;ARFGEF2;DDX27	na	PTGIS	na	na	na	ZNFX1	ARFGEF2;CSE1L;DDX27;STAU1	na
rs4811348	HDL	20	51033910	G	T	0.360055	0.0095	0.0013	12.5658	9.93003	0.1059	Medium Low:ZFP64 | Low:TSHZ2	na	TSHZ2	na	na	ZFP64	na	na	na	na	na	na	na	na	TSHZ2;ZFP64
rs4811348	logTG	20	51033910	G	T	0.360793	-0.0104	0.0013	14.9051	11.1981	0.6326	Medium Low:ZFP64 RP4-715N11.2	na	na	RP4-715N11.2	na	ZFP64	ZFP64	na	na	na	na	na	na	ZFP64	RP4-715N11.2
rs74963256	HDL	20	51588847	C	T	0.105747	-0.0152	0.002	13.5285	8.83085	0.7655	Medium Low:TSHZ2	na	TSHZ2	na	na	TSHZ2	TSHZ2	na	na	na	na	na	TSHZ2	na	na
rs6022849	nonHDL	20	52532637	G	C	0.541275	-0.0122	0.0016	13.6125	11.553	0.08383	Medium High:ZNF217 TSHZ2 | Medium Low:BCAS1	na	na	TSHZ2;BCAS1	ZNF217	BCAS1	na	TSHZ2	na	na	na	na	na	BCAS1;TSHZ2	ZNF217
rs62206651	TC	20	52535287	C	T	0.457217	0.012	0.0012	22.817	18.0207	0.1866	Medium High:ZNF217 TSHZ2 | Medium Low:BCAS1	na	na	BCAS1	ZNF217	BCAS1	na	TSHZ2	na	na	na	na	na	BCAS1	TSHZ2;ZNF217
rs6022850	LDL	20	52535400	C	T	0.548907	-0.0102	0.0013	14.3676	12.1259	0.08305	Medium High:ZNF217 TSHZ2 | Medium Low:BCAS1	na	na	na	ZNF217	BCAS1	na	TSHZ2	na	na	na	na	na	na	BCAS1;TSHZ2;ZNF217
rs6123685	HDL	20	55836040	G	A	0.738886	-0.0128	0.0015	16.8471	13.3602	0.433	Medium High:PCK1 | Medium Low:BMP7 | Low:CSTF1	na	CSTF1;BMP7	na	PCK1	BMP7	na	na	PCK1	na	na	na	na	BMP7	CSTF1;PCK1
rs8119374	logTG	20	56118666	C	T	0.581039	0.0131	0.0012	27.0179	23.6044	0.0009212	High:PCK1 | Low:VAPB	na	PCK1;VAPB	PCK1	PCK1	PCK1	PCK1	na	PCK1	na	PCK1	na	na	na	VAPB
rs3746778	LDL	20	61341472	G	A	0.619774	0.013	0.0015	17.3517	13.0744	0.7261	Medium High:DIDO1 | Medium Low:NTSR1	na	NTSR1	NTSR1	DIDO1	NTSR1	na	na	na	na	na	na	NTSR1	na	DIDO1
rs3746778	nonHDL	20	61341472	G	A	0.610566	0.0119	0.0017	11.5918	10.5593	0.005621	Medium High:OGFR | Medium Low:NTSR1	na	NTSR1	NTSR1	OGFR	NTSR1	na	na	na	na	na	na	NTSR1	na	OGFR
rs3746778	TC	20	61341472	G	A	0.620602	0.0095	0.0015	9.61993	7.48455	0.1179	Medium High:DIDO1 LAMA5 ADRM1 YTHDF1 GATA5 RP13-379O24.3 MIR4758 COL9A3 TCFL5 | Medium Low:NTSR1	na	NTSR1	NTSR1	DIDO1	NTSR1	na	LAMA5;ADRM1;YTHDF1;DIDO1;GATA5;RP13-379O24.3;MIR4758;COL9A3;TCFL5	na	na	na	na	NTSR1	DIDO1	ADRM1;COL9A3;GATA5;LAMA5;MIR4758;RP13-379O24.3;TCFL5;YTHDF1
rs8126001	HDL	20	62711459	C	T	0.516805	-0.0125	0.0013	21.1621	15.8217	0.4096	Medium High:DNAJC5 TNFRSF6B | Medium Low:OPRL1 GMEB2 STMN3 RTEL1 ARFRP1 ZGPAT LIME1 SLC2A4RG ZBTB46 SAMD10 PRPF6 LINC00176 SOX18 TCEA2 RGS19 LKAAEAR1 MYT1 PCMTD2 | Low:HAR1A FLJ16779	na	RGS19;OPRL1;LKAAEAR1;HAR1A;PRPF6;FLJ16779	GMEB2;STMN3;RTEL1;TNFRSF6B;ARFRP1;ZGPAT;LIME1;SLC2A4RG;ZBTB46;SAMD10;PRPF6;LINC00176;SOX18;TCEA2;RGS19;OPRL1;LKAAEAR1;MYT1;PCMTD2	DNAJC5	OPRL1	na	TNFRSF6B	na	na	na	na	OPRL1	LKAAEAR1;PRPF6;RGS19;TNFRSF6B	ARFRP1;DNAJC5;FLJ16779;GMEB2;HAR1A;LIME1;LINC00176;MYT1;PCMTD2;RTEL1;SAMD10;SLC2A4RG;SOX18;STMN3;TCEA2;ZBTB46;ZGPAT
rs8126001	logTG	20	62711459	C	T	0.516647	0.0158	0.0013	33.2618	25.8242	0.7465	Medium High:GMEB2 | Medium Low:OPRL1 ZGPAT LIME1 SLC2A4RG ZBTB46 UCKL1 ZNF512B TCEA2 RGS19 LKAAEAR1 | Low:HAR1A FLJ16779 PRPF6	na	HAR1A;FLJ16779;PRPF6;OPRL1;LKAAEAR1;RGS19	ZGPAT;LIME1;SLC2A4RG;ZBTB46;UCKL1;ZNF512B;TCEA2;RGS19;OPRL1;LKAAEAR1	GMEB2	OPRL1	na	na	na	na	na	na	OPRL1	LKAAEAR1;RGS19	FLJ16779;GMEB2;HAR1A;LIME1;PRPF6;SLC2A4RG;TCEA2;UCKL1;ZBTB46;ZGPAT;ZNF512B
rs8126001	TC	20	62711459	C	T	0.516507	0.0129	0.0013	22.4809	18.2457	0.1609	Medium High:ZGPAT | Medium Low:OPRL1 GMEB2 STMN3 RTEL1 TNFRSF6B ARFRP1 LIME1 SLC2A4RG ZBTB46 PRPF6 LINC00176 SOX18 TCEA2 RGS19 LKAAEAR1 MYT1 PCMTD2 | Low:HAR1A	na	OPRL1;RGS19;HAR1A;LKAAEAR1;TCEA2	GMEB2;STMN3;RTEL1;TNFRSF6B;ARFRP1;ZGPAT;LIME1;SLC2A4RG;ZBTB46;PRPF6;LINC00176;SOX18;TCEA2;RGS19;OPRL1;LKAAEAR1;MYT1;PCMTD2	ZGPAT	OPRL1	na	na	na	na	na	na	OPRL1	LKAAEAR1;RGS19;TCEA2;ZGPAT	ARFRP1;GMEB2;HAR1A;LIME1;LINC00176;MYT1;PCMTD2;PRPF6;RTEL1;SLC2A4RG;SOX18;STMN3;TNFRSF6B;ZBTB46
rs8121509	LDL	20	62712053	C	T	0.457416	-0.0136	0.0013	24.887	21.0195	0.04242	Medium High:UCKL1 | Medium Low:OPRL1 GMEB2 STMN3 RTEL1 TNFRSF6B ARFRP1 ZGPAT LIME1 SLC2A4RG ZBTB46 SAMD10 PRPF6 LINC00176 SOX18 TCEA2 RGS19 LKAAEAR1 MYT1 PCMTD2 | Low:HAR1A	na	OPRL1;RGS19;TCEA2;HAR1A;LKAAEAR1	GMEB2;STMN3;RTEL1;TNFRSF6B;ARFRP1;ZGPAT;LIME1;SLC2A4RG;ZBTB46;SAMD10;PRPF6;LINC00176;SOX18;TCEA2;RGS19;OPRL1;LKAAEAR1;MYT1;PCMTD2	UCKL1	OPRL1	na	na	na	na	na	na	OPRL1	LKAAEAR1;RGS19;TCEA2	ARFRP1;GMEB2;HAR1A;LIME1;LINC00176;MYT1;PCMTD2;PRPF6;RTEL1;SAMD10;SLC2A4RG;SOX18;STMN3;TNFRSF6B;UCKL1;ZBTB46;ZGPAT
rs8121509	nonHDL	20	62712053	C	T	0.460621	-0.0179	0.0016	28.3284	23.2502	0.1336	Medium High:ZGPAT | Medium Low:OPRL1 STMN3 RTEL1 TNFRSF6B ARFRP1 LIME1 SLC2A4RG SAMD10 PRPF6 LINC00176 SOX18 TCEA2 RGS19 LKAAEAR1 MYT1 PCMTD2 | Low:HAR1A	na	OPRL1;RGS19;LKAAEAR1;TCEA2;HAR1A	STMN3;RTEL1;TNFRSF6B;ARFRP1;ZGPAT;LIME1;SLC2A4RG;SAMD10;PRPF6;LINC00176;SOX18;TCEA2;RGS19;OPRL1;LKAAEAR1;MYT1;PCMTD2	ZGPAT	OPRL1	na	na	na	na	na	na	OPRL1	LKAAEAR1;RGS19;TCEA2;ZGPAT	ARFRP1;HAR1A;LIME1;LINC00176;MYT1;PCMTD2;PRPF6;RTEL1;SAMD10;SLC2A4RG;SOX18;STMN3;TNFRSF6B
rs2229741	HDL	21	16340289	C	T	0.533275	0.008	0.0013	9.12133	8.57437	0.003871	Medium High:NRIP1 | Medium Low:C21orf116	na	na	na	NRIP1	NRIP1	NRIP1;C21orf116	na	na	na	na	na	NRIP1	na	C21orf116
rs12106385	LDL	21	16586682	T	A	0.967649	0.0255	0.0041	9.30216	8.42931	0.01012	Medium Low:NRIP1	na	na	na	na	NRIP1	NRIP1	na	na	na	na	na	na	NRIP1	na
rs12106385	nonHDL	21	16586682	T	A	0.976099	0.0344	0.0052	10.4311	8.28423	0.1637	Medium Low:NRIP1	na	na	na	na	NRIP1	NRIP1	na	na	na	na	na	na	NRIP1	na
rs2832296	HDL	21	30741454	G	A	0.353546	-0.0113	0.0013	17.4496	13.52	0.0215	Medium High:BACH1 | Medium Low:BACH1-IT1	na	na	na	BACH1	BACH1	BACH1;BACH1-IT1	na	na	na	na	na	BACH1	na	BACH1-IT1
rs73201533	LDL	21	33089703	C	A	0.0443018	0.0311	0.0032	21.6006	17.5357	0.344	Medium High:SOD1 | Medium Low:SCAF4 AP000253.1 AP000255.6	na	na	AP000253.1;SOD1;SCAF4;AP000255.6	SOD1	SCAF4	SOD1;SCAF4	na	na	na	na	na	SCAF4;SOD1	na	AP000253.1;AP000255.6
rs113390731	TC	21	33112255	G	T	0.944266	-0.0255	0.0028	19.0727	15.7769	0.05922	Medium High:SOD1 | Medium Low:SCAF4 AP000253.1 AP000255.6	na	na	AP000253.1;SOD1;SCAF4;AP000255.6	SOD1	SCAF4	SCAF4;SOD1	SOD1	na	na	na	SOD1	SCAF4	na	AP000253.1;AP000255.6
rs73201561	nonHDL	21	33119592	G	C	0.951904	-0.027	0.0037	12.5322	10.5725	0.08986	Medium High:SOD1 | Medium Low:SCAF4 AP000253.1 AP000255.6	na	na	AP000253.1;SOD1;SCAF4;AP000255.6	SOD1	SCAF4	SCAF4;SOD1	SOD1	na	na	na	SOD1	SCAF4	na	AP000253.1;AP000255.6
rs4817999	LDL	21	40554355	C	A	0.414983	-0.0147	0.0013	28.9201	24.8626	0.3735	Medium High:BRWD1 | Medium Low:PSMG1 AF064858.7 AF064858.8 HMGN1 WRB LCA5L SH3BGR	na	na	AF064858.7;AF064858.8;PSMG1;BRWD1;HMGN1;WRB;LCA5L;SH3BGR	na	PSMG1	na	BRWD1	na	na	na	na	na	BRWD1;PSMG1	AF064858.7;AF064858.8;HMGN1;LCA5L;SH3BGR;WRB
rs4818017	nonHDL	21	40690561	G	T	0.415988	-0.0154	0.0015	24.0018	19.8186	0.4081	Medium High:LCA5L | Medium Low:BRWD1 AF064858.7 AF064858.8 PSMG1 HMGN1 WRB	na	na	AF064858.7;AF064858.8;PSMG1;BRWD1;HMGN1;WRB;LCA5L	LCA5L	BRWD1	na	na	na	na	na	na	na	BRWD1;LCA5L	AF064858.7;AF064858.8;HMGN1;PSMG1;WRB
rs397751852	TC	21	40709617	AT	A	0.587613	0.0157	0.0013	32.8543	26.8236	0.2165	Medium Low:HMGN1 AF064858.7 AF064858.8 PSMG1 BRWD1 WRB LCA5L SH3BGR IGSF5	na	na	AF064858.7;AF064858.8;PSMG1;BRWD1;HMGN1;WRB;LCA5L;SH3BGR;IGSF5	na	HMGN1	na	na	na	na	na	na	na	HMGN1	AF064858.7;AF064858.8;BRWD1;IGSF5;LCA5L;PSMG1;SH3BGR;WRB
rs1474490	logTG	21	40716136	C	A	0.536279	-0.0115	0.0013	18.0429	15.4616	0.4783	Medium High:BRWD1 METTL21AP1 AF129408.17 PSMG1 | Medium Low:HMGN1 AF064858.7 AF064858.8 WRB | Low:BRWD1-AS2	na	BRWD1-AS2	AF064858.7;AF064858.8;PSMG1;BRWD1;HMGN1;WRB	BRWD1	HMGN1	na	METTL21AP1;BRWD1;AF129408.17;PSMG1	na	na	na	na	BRWD1	HMGN1;PSMG1	AF064858.7;AF064858.8;AF129408.17;BRWD1-AS2;METTL21AP1;WRB
rs960230	logTG	21	42622479	G	A	0.81156	0.0113	0.0016	11.7864	7.61728	0.6287	Medium Low:BACE2	na	na	BACE2	na	BACE2	na	na	na	na	na	na	na	BACE2	na
rs2838006	HDL	21	42653567	C	T	0.652906	-0.0093	0.0013	12.0738	9.69051	0.04442	Medium Low:BACE2 ABCG1	na	na	na	na	BACE2	ABCG1	na	na	na	na	na	na	na	ABCG1;BACE2
rs73909006	HDL	21	43721337	G	T	0.047768	-0.0232	0.003	13.9798	10.3626	0.2169	Medium High:ABCG1 UBASH3A	na	na	na	ABCG1	ABCG1	ABCG1	na	ABCG1;UBASH3A	na	na	na	ABCG1	na	na
rs235314	HDL	21	46271452	C	T	0.494196	0.0186	0.0013	45.708	39.149	0.294	Medium High:SUMO3 LRRC3 PTTG1IP | Medium Low: UBE2G2	na	SUMO3;PTTG1IP	na	SUMO3	PTTG1IP	PTTG1IP;UBE2G2	PTTG1IP	LRRC3	na	na	PTTG1IP	na	SUMO3	UBE2G2
rs114139997	logTG	21	46875775	G	A	0.99735	0.2566	0.0171	50.1725	41.2474	0.05185	Medium High:POFUT2 COL18A1 | Medium Low: ADARB1	na	na	ADARB1	POFUT2	COL18A1	na	COL18A1	COL18A1	na	na	na	na	COL18A1	ADARB1;POFUT2
rs2236459	TC	21	46897079	G	A	0.32153	-0.0103	0.0013	14.6351	9.98413	0.7381	High:COL18A1 | Medium Low: SLC19A1 | Low:FTCD TSPEAR-AS2	na	SLC19A1;FTCD;COL18A1;TSPEAR-AS2	COL18A1;SLC19A1	COL18A1	COL18A1	COL18A1	COL18A1	COL18A1	COL18A1	na	na	na	SLC19A1	FTCD;TSPEAR-AS2
rs2236464	HDL	21	46898174	C	T	0.217655	-0.0159	0.0015	25.5258	22.5914	0.0002062	Medium High:SLC19A1 COL18A1	na	na	na	SLC19A1	COL18A1	COL18A1	na	COL18A1	na	na	na	na	COL18A1	SLC19A1
rs141350130	logTG	21	47401057	C	T	0.0017206	-0.1638	0.0234	11.5918	8.10727	0.3096	Medium High:LSS COL18A1 | Medium Low:COL6A1	na	na	na	LSS	COL6A1	na	na	COL18A1	na	na	na	na	na	COL6A1;LSS
rs35665085	logTG	22	17625915	G	A	0.946307	-0.0232	0.003	13.9798	13.448	0.002087	Medium High:CECR2 CECR5	na	na	CECR5	CECR2	CECR5	CECR5	CECR5	na	na	na	CECR5	na	na	CECR2
rs35665085	TC	22	17625915	G	A	0.945926	-0.0188	0.0029	10.0455	8.37466	0.1271	Medium High:IL17RA CECR5	na	na	na	IL17RA	CECR5	na	CECR5	na	na	na	na	na	CECR5	IL17RA
rs11703382	LDL	22	18481857	C	T	0.746851	-0.0123	0.0015	15.6191	12.291	0.6581	Medium High:MICAL3 PEX26	na	na	MICAL3	MICAL3	MICAL3	na	na	PEX26	na	na	na	MICAL3	na	na
rs11703382	TC	22	18481857	C	T	0.754355	-0.0116	0.0014	15.9303	10.7956	0.9408	Medium High:MICAL3 PEX26	na	na	MICAL3	MICAL3	MICAL3	na	na	PEX26	na	na	na	MICAL3	na	na
rs165722	LDL	22	19949013	C	T	0.491169	-0.0087	0.0013	10.6582	8.33766	0.2067	High:COMT | Medium High:ARVCF MIR4761 | Medium Low: TANGO2	na	COMT	COMT;ARVCF;TANGO2	COMT	COMT	COMT	MIR4761;COMT	ARVCF	COMT	na	na	na	na	ARVCF;MIR4761;TANGO2
rs4633	nonHDL	22	19950235	C	T	0.502861	-0.0099	0.0015	10.386	7.64036	0.2983	High:COMT | Medium High:DGCR8 ARVCF MIR4761 AC006547.14 ZDHHC8 TXNRD2	na	COMT	COMT	DGCR8	COMT	COMT	MIR4761;COMT;ARVCF;AC006547.14;ZDHHC8;TXNRD2	ARVCF	na	COMT	na	na	na	AC006547.14;ARVCF;DGCR8;MIR4761;TXNRD2;ZDHHC8
rs5754102	LDL	22	21916272	C	A	0.803492	0.0143	0.0018	14.7098	10.8403	0.3788	High:UBE2L3 | Medium High:MAPK1 YDJC CCDC116 | Medium Low:KB-1440D3.14 SDF2L1 | Low:AP000553.3	na	UBE2L3;CCDC116;AP000553.3	UBE2L3;YDJC;CCDC116;KB-1440D3.14	MAPK1	UBE2L3	SDF2L1;UBE2L3	CCDC116;YDJC;UBE2L3	YDJC	na	UBE2L3	na	CCDC116	YDJC	AP000553.3;KB-1440D3.14;MAPK1;SDF2L1
rs59391722	TC	22	21920817	G	C	0.787788	0.0244	0.0015	58.7691	50.7114	0.1153	High:UBE2L3 | Medium High:MAPK1 YDJC CCDC116 | Medium Low:KB-1440D3.14 SDF2L1 | Low:AP000553.3	na	UBE2L3;CCDC116;AP000553.3	UBE2L3;YDJC;CCDC116;KB-1440D3.14;SDF2L1	MAPK1	UBE2L3	UBE2L3;SDF2L1	CCDC116;YDJC;UBE2L3	YDJC	na	UBE2L3	na	CCDC116	SDF2L1;YDJC	AP000553.3;KB-1440D3.14;MAPK1
rs140490	nonHDL	22	21921686	G	T	0.753046	0.013	0.0018	12.2912	8.72456	0.6845	High:UBE2L3 | Medium High:YDJC CCDC116 | Medium Low:KB-1440D3.14 SDF2L1 | Low:AP000553.3	na	CCDC116;UBE2L3;AP000553.3;YDJC	UBE2L3;YDJC;CCDC116;KB-1440D3.14	YDJC	UBE2L3	SDF2L1;UBE2L3	CCDC116;YDJC;UBE2L3	YDJC	na	UBE2L3	YDJC	CCDC116	na	AP000553.3;KB-1440D3.14;SDF2L1
rs5754217	logTG	22	21939675	G	T	0.753932	0.0089	0.0015	8.52747	7.36107	0.0407	Medium High:MAPK1 YDJC | Medium Low:UBE2L3 CCDC116 KB-1440D3.14 | Low:AP000553.3	na	CCDC116;YDJC;UBE2L3;AP000553.3	UBE2L3;YDJC;CCDC116;KB-1440D3.14	MAPK1	UBE2L3	na	na	YDJC	na	na	na	UBE2L3	CCDC116;YDJC	AP000553.3;KB-1440D3.14;MAPK1
rs11089629	HDL	22	21958872	G	T	0.252367	-0.0343	0.0014	131.831	107.835	0.1422	Medium High:MAPK1 YDJC | Medium Low:UBE2L3 CCDC116 KB-1440D3.14 | Low:AP000553.3	na	CCDC116;UBE2L3;AP000553.3;YDJC	UBE2L3;YDJC;CCDC116;KB-1440D3.14	MAPK1	UBE2L3	UBE2L3	na	YDJC	na	na	UBE2L3	na	CCDC116;YDJC	AP000553.3;KB-1440D3.14;MAPK1
rs4822458	logTG	22	24265659	C	T	0.483374	0.0107	0.0013	15.7305	14.1211	0.001762	Medium High:MIF MMP11 | Medium Low:AP000350.4 AP000350.5 GSTT2B DDTL KB-226F1.2 DDT CABIN1 GSTT1 | Low:AC253536.6 AC253536.5 AP000350.2 MIF-AS1 ZNF70	na	AC253536.6;AC253536.5;MIF;AP000350.2;MIF-AS1;DDT;CABIN1;DDTL;ZNF70	MIF;AP000350.5;GSTT2B;DDTL;KB-226F1.2;DDT;CABIN1	MIF	AP000350.4	GSTT1	na	MMP11	na	na	na	MIF	CABIN1;DDT;DDTL	AC253536.5;AC253536.6;AP000350.2;AP000350.4;AP000350.5;GSTT1;GSTT2B;KB-226F1.2;MIF-AS1;ZNF70
rs738722	logTG	22	29130012	C	T	0.704497	0.0114	0.0014	15.4133	12.5001	0.2436	Medium High:XBP1 EMID1 TTC28 | Medium Low:CHEK2 HSCB C22orf31 KREMEN1	na	CHEK2	TTC28;HSCB;C22orf31;KREMEN1	XBP1	CHEK2	TTC28	na	EMID1;TTC28;XBP1	na	na	na	na	CHEK2;TTC28	C22orf31;HSCB;KREMEN1;XBP1
rs1033667	nonHDL	22	29130300	C	T	0.71002	0.0099	0.0017	8.23944	7.56358	0.004917	Medium High:TTC28 EMID1 XBP1 ZNRF3 | Medium Low:CHEK2 HSCB	na	na	TTC28;HSCB	TTC28	CHEK2	na	ZNRF3;XBP1	EMID1;TTC28;XBP1	na	na	na	na	TTC28	CHEK2;HSCB;XBP1;ZNRF3
rs468902	logTG	22	29963508	C	T	0.507626	0.0115	0.0013	18.0429	15.5966	0.03891	Medium High:NF2 EMID1 EWSR1 | Medium Low:NIPSNAP1 KREMEN1 NEFH THOC5 ZMAT5 UQCR10 ASCC2 MTMR3	na	NIPSNAP1	KREMEN1;NEFH;THOC5;NIPSNAP1;NF2;ZMAT5;UQCR10;ASCC2;MTMR3	NF2	NIPSNAP1	NF2	na	EMID1;EWSR1	na	na	na	NF2;NIPSNAP1	na	ASCC2;KREMEN1;MTMR3;NEFH;THOC5;UQCR10;ZMAT5
rs12160851	nonHDL	22	30151700	G	A	0.0530998	0.0248	0.0033	13.2453	12.5434	0.005835	Medium High:AP1B1 EMID1 EWSR1 LIF ASCC2 | Medium Low:ZMAT5 CABP7 NIPSNAP1 MTMR3 THOC5	na	na	CABP7	AP1B1	ZMAT5	NIPSNAP1;MTMR3;ASCC2;THOC5	ASCC2	EMID1;EWSR1;LIF	na	na	na	na	ASCC2	AP1B1;CABP7;MTMR3;NIPSNAP1;THOC5;ZMAT5
rs5763794	TC	22	30529960	G	T	0.0593682	0.0266	0.0026	23.8405	21.2015	3.24e-05	Medium High:MTMR3 LIF OSM SEC14L2 TBC1D10A | Medium Low:HORMAD2 CABP7 GATSL3 SF3A1 CCDC157 RNF215 MTFP1 RP4-539M6.22 SEC14L3 SEC14L4 SEC14L6 GAL3ST1	na	na	CABP7;GATSL3;TBC1D10A;SF3A1;CCDC157;RNF215;SEC14L2;MTFP1;RP4-539M6.22;SEC14L3;SEC14L4;SEC14L6;GAL3ST1	MTMR3	HORMAD2	MTMR3;SF3A1;TBC1D10A;LIF;OSM	na	LIF;OSM;SEC14L2;TBC1D10A	na	na	na	na	MTMR3;SF3A1;TBC1D10A	CABP7;CCDC157;GAL3ST1;GATSL3;HORMAD2;LIF;MTFP1;OSM;RNF215;RP4-539M6.22;SEC14L2;SEC14L3;SEC14L4;SEC14L6
rs13054837	LDL	22	30575749	C	T	0.0570438	0.0261	0.0028	19.9401	16.9405	0.001752	Medium High:ASCC2 DUSP18 LIF OSM SEC14L2 TBC1D10A | Medium Low:HORMAD2 GATSL3 SF3A1 CCDC157 RNF215 SEC14L4 MTMR3	na	na	GATSL3;TBC1D10A;SF3A1;CCDC157;RNF215;SEC14L4	ASCC2	HORMAD2	MTMR3;LIF;OSM;TBC1D10A	ASCC2	DUSP18;LIF;OSM;SEC14L2;TBC1D10A	na	na	na	na	ASCC2;TBC1D10A	CCDC157;GATSL3;HORMAD2;LIF;MTMR3;OSM;RNF215;SEC14L4;SF3A1
rs7284873	HDL	22	30914473	G	T	0.798308	0.0168	0.0016	25.0636	20.7783	0.918	Medium High:MTMR3 DUSP18 LIF OSM SEC14L2 TBC1D10A SEC14L4 RP4-539M6.14 GATSL3 | Medium Low:SEC14L6 SF3A1 CCDC157 RNF215 SMTN ASCC2 ZMAT5	na	na	GATSL3;TBC1D10A;SF3A1;CCDC157;RNF215;SEC14L4	MTMR3	SEC14L6	MTMR3;SEC14L4;SMTN;ASCC2;ZMAT5	SEC14L4;RP4-539M6.14;GATSL3	DUSP18;LIF;OSM;SEC14L2;TBC1D10A	na	na	na	SEC14L4	GATSL3;MTMR3	ASCC2;CCDC157;RNF215;RP4-539M6.14;SEC14L6;SF3A1;SMTN;TBC1D10A;ZMAT5
rs5753463	HDL	22	31507049	G	A	0.925718	0.0182	0.0025	12.4765	10.5142	0.008136	Medium High:SMTN DUSP18 PLA2G3 | Medium Low:SELM RNF185 LIMK2 PATZ1 SFI1 MTMR3 SEC14L4 ASCC2 ZMAT5	na	na	SELM;PLA2G3;RNF185;LIMK2;PATZ1;SFI1	SMTN	SELM	MTMR3;SEC14L4;SMTN;ASCC2;ZMAT5	na	DUSP18;PLA2G3	na	na	na	na	SELM;SMTN	ASCC2;LIMK2;MTMR3;PATZ1;PLA2G3;RNF185;SEC14L4;SFI1;ZMAT5
rs4820946	LDL	22	31551160	C	T	0.238359	0.0101	0.0015	10.7804	8.07508	0.4893	Medium High:SMTN DUSP18 PLA2G3 PIK3IP1 LIMK2 DRG1 | Medium Low:RNF185 SELM PATZ1 SFI1 PISD EIF4ENIF1	na	na	SELM;PLA2G3;RNF185;LIMK2;PATZ1;SFI1	SMTN	RNF185	PISD;EIF4ENIF1	PLA2G3;PIK3IP1;LIMK2;DRG1	DUSP18;PLA2G3	na	na	na	na	LIMK2;PLA2G3;RNF185	DRG1;EIF4ENIF1;PATZ1;PIK3IP1;PISD;SELM;SFI1;SMTN
rs5755688	LDL	22	35685048	G	A	0.605353	-0.0127	0.0013	21.8164	16.9846	0.59	Medium High:HMOX1 HMGXB4 | Medium Low:TOM1	na	na	HMGXB4;TOM1	HMOX1	HMGXB4	TOM1	HMGXB4	na	na	na	na	HMGXB4	TOM1	HMOX1
rs2272791	nonHDL	22	35689415	G	T	0.330096	0.0143	0.0016	18.4	16.3958	0.2368	Medium High:RBFOX2 HMGXB4 | Medium Low:TOM1	na	na	HMGXB4;TOM1	RBFOX2	HMGXB4	TOM1	HMGXB4	na	na	na	na	HMGXB4	TOM1	RBFOX2
rs3788509	TC	22	35707236	G	A	0.604114	-0.014	0.0012	30.7243	23.2283	0.6423	Medium High:HMOX1 HMGXB4 | Medium Low:TOM1	na	na	HMGXB4;TOM1	HMOX1	TOM1	TOM1;HMGXB4	HMGXB4	na	na	na	na	HMGXB4;TOM1	na	HMOX1
rs9610329	HDL	22	36042986	C	T	0.575869	0.0104	0.0014	12.9595	9.91567	0.9391	Medium High:HMOX1 APOL5 | Medium Low:APOL6 HMGXB4 TOM1 APOL3 | Low:RBFOX2	na	APOL6;RBFOX2;APOL5	HMGXB4;TOM1;APOL3	HMOX1	APOL6	na	APOL5	na	na	na	na	na	APOL5;APOL6	APOL3;HMGXB4;HMOX1;RBFOX2;TOM1
rs9610329	logTG	22	36042986	C	T	0.578032	-0.0126	0.0014	18.6464	15.5822	0.5077	Medium High:HMOX1 | Medium Low:APOL6 MB APOL5 RBFOX2	na	APOL6;RBFOX2;APOL5	MB;APOL6;APOL5;RBFOX2	HMOX1	APOL6	na	na	na	na	na	na	APOL6	APOL5;RBFOX2	HMOX1;MB
rs147428040	nonHDL	22	36425023	G	A	0.958846	-0.0256	0.0042	8.96148	8.54712	0.392	Medium High:MYH9 | Medium Low:RBFOX2	na	na	na	MYH9	RBFOX2	na	na	na	na	na	na	na	na	MYH9;RBFOX2
rs132644	LDL	22	36545826	C	T	0.803305	-0.0124	0.0017	12.522	9.91604	0.3913	Medium High:MYH9 APOL3	na	na	APOL3	MYH9	APOL3	na	APOL3	na	na	na	na	APOL3	na	MYH9
rs132644	TC	22	36545826	C	T	0.810399	-0.0126	0.0016	14.4676	10.541	0.413	Medium High:MYH9 APOL3	na	na	APOL3	MYH9	APOL3	APOL3	APOL3	na	na	na	APOL3	na	na	MYH9
rs855791	LDL	22	37462936	G	A	0.577836	-0.0087	0.0013	10.6582	9.55383	0.02436	Medium High:RAC2 TMPRSS6 KCTD17	na	na	na	RAC2	TMPRSS6	TMPRSS6	TMPRSS6;KCTD17	TMPRSS6	na	na	na	TMPRSS6	na	KCTD17;RAC2
rs6001029	nonHDL	22	38555193	C	A	0.649441	0.0097	0.0015	9.99918	8.43337	0.02381	Medium High:DDX17 GALR3 PLA2G6 POLR2F | Medium Low:H1F0 GCAT ANKRD54 BAIAP2L2 CTA-228A9.3 MAFF	na	na	H1F0;GCAT;GALR3;ANKRD54;BAIAP2L2;CTA-228A9.3;PLA2G6;MAFF	DDX17	PLA2G6	PLA2G6;MAFF;BAIAP2L2	na	GALR3;PLA2G6;POLR2F	na	na	na	PLA2G6	BAIAP2L2;MAFF	ANKRD54;CTA-228A9.3;DDX17;GALR3;GCAT;H1F0
rs2899297	HDL	22	38594668	G	A	0.411593	0.0184	0.0013	44.7525	39.9967	0.2893	Medium High:DDX17 GALR3 PLA2G6 POLR2F | Medium Low: H1F0 MAFF	na	na	H1F0	DDX17	PLA2G6	MAFF	na	GALR3;PLA2G6;POLR2F	na	na	na	na	na	DDX17;H1F0;MAFF;PLA2G6
rs4820325	logTG	22	38599978	G	A	0.420197	-0.0205	0.0013	55.2953	51.6901	0.009918	Medium High:DDX17 GALR3 PLA2G6 POLR2F | Medium Low:BAIAP2L2 MAFF SLC16A8 CTA-228A9.3 TMEM184B KDELR3 DMC1 FAM227A CBY1 TOMM22 JOSD1 | Low:AL021707.4	na	MAFF;BAIAP2L2;AL021707.4	SLC16A8;BAIAP2L2;CTA-228A9.3;PLA2G6;MAFF;TMEM184B;KDELR3;DDX17;DMC1;FAM227A;CBY1;TOMM22;JOSD1	DDX17	PLA2G6	MAFF;BAIAP2L2	na	GALR3;PLA2G6;POLR2F	na	na	na	BAIAP2L2;MAFF	DDX17;PLA2G6	AL021707.4;CBY1;CTA-228A9.3;DMC1;FAM227A;JOSD1;KDELR3;SLC16A8;TMEM184B;TOMM22
rs138705	HDL	22	39133803	C	T	0.701829	0.0126	0.0014	18.6464	14.9129	0.05555	Medium High:SUN2 CBX6 | Medium Low:GTPBP1 DDX17 | Low:TMEM184B BAIAP2L2 PLA2G6 SLC16A8 RN7SL704P PICK1 MAFF	na	TMEM184B;BAIAP2L2;PLA2G6;SLC16A8;RN7SL704P;PICK1;MAFF	na	SUN2	GTPBP1	GTPBP1;SUN2;DDX17	na	CBX6	na	na	na	na	GTPBP1;SUN2	BAIAP2L2;DDX17;MAFF;PICK1;PLA2G6;RN7SL704P;SLC16A8;TMEM184B
rs138711	logTG	22	39139913	C	T	0.616283	-0.0156	0.0013	32.4494	26.4892	0.06309	Medium High:PDGFB CBX6 SUN2 RP3-508I15.21 RP3-508I15.22 RP3-508I15.14 RP3-508I15.19 | Medium Low:TMEM184B KDELR3 DDX17 DMC1 FAM227A CBY1 TOMM22 JOSD1 GTPBP1 NPTXR | Low:AL021707.7 AL021707.2	na	FAM227A;AL021707.7;TOMM22;AL021707.2	TMEM184B;KDELR3;DDX17;DMC1;FAM227A;CBY1;TOMM22;JOSD1;GTPBP1;SUN2;NPTXR;CBX6	PDGFB	SUN2	SUN2;GTPBP1;DDX17;KDELR3	SUN2;RP3-508I15.21;RP3-508I15.22;RP3-508I15.14;RP3-508I15.19	CBX6	na	na	SUN2	na	DDX17;FAM227A;GTPBP1;KDELR3;TOMM22	AL021707.2;AL021707.7;CBX6;CBY1;DMC1;JOSD1;NPTXR;PDGFB;RP3-508I15.14;RP3-508I15.19;RP3-508I15.21;RP3-508I15.22;TMEM184B
rs138293	nonHDL	22	41181336	G	A	0.369048	0.0131	0.0016	15.574	12.263	0.6796	Medium High:EP300 | Medium Low:SLC25A17 ST13 MCHR1 XPNPEP3 DNAJB7	na	ST13	MCHR1;SLC25A17;ST13;XPNPEP3;DNAJB7	EP300	SLC25A17	ST13	na	na	na	na	na	ST13	SLC25A17	DNAJB7;EP300;MCHR1;XPNPEP3
rs138335	LDL	22	41227086	G	C	0.667103	-0.0135	0.0014	21.2782	17.2174	0.3172	Medium High:EP300 | Medium Low:ST13 MCHR1 SLC25A17 XPNPEP3 DNAJB7 ZC3H7B | Low:MRTFA	na	ST13;MRTFA	MCHR1;SLC25A17;ST13;XPNPEP3;DNAJB7;ZC3H7B	EP300	ST13	ST13	na	na	na	na	ST13	na	na	DNAJB7;EP300;MCHR1;MRTFA;SLC25A17;XPNPEP3;ZC3H7B
rs138349	TC	22	41249522	G	A	0.660156	-0.0125	0.0013	21.1621	15.9516	0.6054	Medium High:EP300 | Medium Low:ST13 MCHR1 SLC25A17 XPNPEP3 DNAJB7 RBX1 CHADL RANGAP1 ZC3H7B | Low:MRTFA	na	MRTFA;ST13	MCHR1;SLC25A17;ST13;XPNPEP3;DNAJB7;RBX1;EP300;CHADL;RANGAP1;ZC3H7B	EP300	ST13	ST13	na	na	na	na	ST13	na	EP300	CHADL;DNAJB7;MCHR1;MRTFA;RANGAP1;RBX1;SLC25A17;XPNPEP3;ZC3H7B
rs149012039	LDL	22	42538514	TC	T	0.322935	-0.0029	0.0015	1.27413	15.0305	1.72e-17	Medium High:SREBF2 MIR33A NDUFA6-AS1 RP4-669P10.16 CYP2D6 | Medium Low: FAM109B	na	na	FAM109B	SREBF2	CYP2D6	na	NDUFA6-AS1;RP4-669P10.16;CYP2D6	MIR33A;SREBF2	na	na	na	na	CYP2D6	FAM109B;NDUFA6-AS1;RP4-669P10.16;SREBF2
rs149012039	nonHDL	22	42538514	TC	T	0.318191	-0.0006	0.0018	0.131425	9.6487	1.31e-11	Medium High:SREBF2 MIR33A NDUFA6-AS1 RP4-669P10.16 CYP2D6 | Medium Low: FAM109B	na	na	FAM109B	SREBF2	CYP2D6	na	NDUFA6-AS1;RP4-669P10.16;CYP2D6	MIR33A;SREBF2	na	na	na	na	CYP2D6	FAM109B;NDUFA6-AS1;RP4-669P10.16;SREBF2
rs5758600	TC	22	42538670	G	T	0.952262	-0.0296	0.0041	12.2825	11.6621	0.001362	Medium High:SREBF2 MIR33A NDUFA6-AS1 RP4-669P10.16 CYP2D6 | Medium Low: FAM109B	na	na	FAM109B	SREBF2	CYP2D6	na	NDUFA6-AS1;RP4-669P10.16;CYP2D6	MIR33A;SREBF2	na	na	na	na	CYP2D6	FAM109B;NDUFA6-AS1;RP4-669P10.16;SREBF2
rs738408	HDL	22	44324730	C	T	0.760304	0.0128	0.0014	19.2159	13.3738	0.6912	Medium High:PARVB PNPLA3 PNPLA5 PARVG | Medium Low:SAMM50	na	na	PNPLA3	PARVB	PNPLA3	PNPLA3;SAMM50	PNPLA3;PARVG	PARVB;PNPLA3;PNPLA5	na	na	PNPLA3	na	na	PARVB;PARVG;SAMM50
rs738408	logTG	22	44324730	C	T	0.764872	0.0147	0.0015	21.9485	25.6577	2.26e-10	High:PNPLA3 | Medium High:PARVB PNPLA5 | Medium Low: SAMM50	na	na	PNPLA3;SAMM50	PNPLA3	PNPLA3	PNPLA3	PNPLA3	PARVB;PNPLA3;PNPLA5	na	PNPLA3	na	na	na	SAMM50
rs738408	TC	22	44324730	C	T	0.757612	0.027	0.0014	82.1499	73.0371	0.0006304	Medium High:PARVB PNPLA3 PNPLA5 | Medium Low:SAMM50	na	na	PNPLA3;SAMM50	na	PNPLA3	PNPLA3	PNPLA3	PARVB;PNPLA3;PNPLA5	na	na	PNPLA3	na	na	SAMM50
rs3747207	LDL	22	44324855	G	A	0.767881	0.0142	0.0015	20.5392	17.0783	0.03688	Medium High:PARVB PNPLA3 PNPLA5	na	na	PNPLA3	na	PNPLA3	PNPLA3	PNPLA3	PARVB;PNPLA3;PNPLA5	na	na	PNPLA3	na	na	na
rs3747207	nonHDL	22	44324855	G	A	0.758128	0.0208	0.0017	33.696	27.501	0.007184	High:PNPLA3 | Medium High:PARVB PNPLA5 | Medium Low: SAMM50	na	na	PNPLA3;SAMM50	PNPLA3	PNPLA3	PNPLA3	PNPLA3	PARVB;PNPLA3;PNPLA5	na	PNPLA3	na	na	na	SAMM50
rs13268	LDL	22	45996298	G	A	0.022899	-0.0375	0.0044	16.8073	13.3256	0.5175	Medium High:KIAA0930 ATXN10 FBLN1 CTA-941F9.9 | Medium Low: RIBC2	na	na	RIBC2	KIAA0930	FBLN1	na	FBLN1;CTA-941F9.9	ATXN10	na	na	na	na	FBLN1	CTA-941F9.9;KIAA0930;RIBC2
rs13268	nonHDL	22	45996298	G	A	0.02411	-0.0378	0.0053	12.005	9.17668	0.2561	Medium High:KIAA0930 ATXN10 FBLN1 CTA-941F9.9	na	na	na	KIAA0930	FBLN1	na	FBLN1;CTA-941F9.9	ATXN10	na	na	na	na	FBLN1	CTA-941F9.9;KIAA0930
rs13268	TC	22	45996298	G	A	0.0230771	-0.0299	0.0043	11.4481	8.34012	0.4508	Medium High:KIAA0930 ATXN10 FBLN1 CTA-941F9.9 | Medium Low: FAM118A RIBC2	na	na	FAM118A;RIBC2	KIAA0930	FBLN1	na	FBLN1;CTA-941F9.9	ATXN10	na	na	na	na	FBLN1	CTA-941F9.9;FAM118A;KIAA0930;RIBC2
rs4253766	TC	22	46623905	C	T	0.879691	-0.017	0.0019	18.4388	15.6148	0.005201	Medium High:PPARA ATXN10 CELSR1 CERK | Medium Low:CDPF1 PKDREJ TTC38 GTSE1-AS1 GTSE1 TRMU	na	PPARA	CDPF1;PKDREJ;TTC38;GTSE1-AS1;GTSE1;TRMU;CELSR1	PPARA	PPARA	PPARA;TTC38	na	ATXN10;CELSR1;CERK;PPARA	na	na	PPARA	na	TTC38	CDPF1;CELSR1;GTSE1;GTSE1-AS1;PKDREJ;TRMU
rs9626823	nonHDL	22	46645148	G	A	0.8985	-0.019	0.0026	12.5658	11.5605	0.01111	Medium High:PPARA ATXN10 CELSR1 CERK | Medium Low:CDPF1 PKDREJ TTC38 GTSE1-AS1 GTSE1 TRMU	na	PPARA	CDPF1;PKDREJ;TTC38;GTSE1-AS1;GTSE1;TRMU	PPARA	CDPF1	PPARA;TTC38	na	ATXN10;CELSR1;CERK;PPARA	na	na	na	PPARA	CDPF1;TTC38	GTSE1;GTSE1-AS1;PKDREJ;TRMU
rs9615937	logTG	22	46687681	G	C	0.917752	-0.0243	0.0023	25.3645	22.9053	0.005805	Medium High:PPARA ATXN10 CELSR1 CERK TBC1D22A TTC38 | Medium Low:CDPF1 PKDREJ GTSE1-AS1 GTSE1 TRMU	na	na	CDPF1;PKDREJ;TTC38;GTSE1-AS1;GTSE1;TRMU;CELSR1	PPARA	TTC38	PPARA;TTC38	TTC38;CELSR1	ATXN10;CELSR1;CERK;PPARA;TBC1D22A	na	na	TTC38	na	CELSR1;PPARA	CDPF1;GTSE1;GTSE1-AS1;PKDREJ;TRMU
rs146471363	LDL	22	46730338	G	C	0.00475303	0.0824	0.0112	12.7261	9.79432	0.5715	Medium High:PPARA ATXN10 CELSR1 CERK TBC1D22A | Medium Low:TRMU CDPF1 PKDREJ TTC38	na	PPARA	CDPF1;PKDREJ	PPARA	TRMU	TTC38;PPARA	PPARA	ATXN10;CELSR1;CERK;PPARA;TBC1D22A	na	na	PPARA	na	na	CDPF1;PKDREJ;TRMU;TTC38
rs140947018	logTG	22	50165082	G	A	0.972749	0.0307	0.0041	13.1547	9.5609	0.3754	Medium High:TUBGCP6 ALG12 CRELD2 | Medium Low:BRD1 C22orf34 RP1-29C18.9 RP3-522J7.6 TRABD ZBED4	na	na	C22orf34;RP1-29C18.9;BRD1;RP3-522J7.6;TRABD;TUBGCP6	TUBGCP6	BRD1	ZBED4;BRD1;CRELD2	ALG12;CRELD2	na	na	na	na	BRD1	CRELD2;TUBGCP6	ALG12;C22orf34;RP1-29C18.9;RP3-522J7.6;TRABD;ZBED4
rs73188911	logTG	22	50746706	C	T	0.921429	0.0181	0.0025	12.3481	8.55609	0.7063	Medium High:TUBGCP6 ARSA CHKB PLXNB2 ALG12 CRELD2 | Medium Low:TRABD MAPK11 DENND6B PPP6R2	na	na	TRABD;TUBGCP6;MAPK11;PLXNB2;DENND6B	TUBGCP6	PLXNB2	PPP6R2;PLXNB2;TUBGCP6	ALG12;CRELD2	ARSA;CHKB;PLXNB2	na	na	na	PLXNB2;TUBGCP6	na	ALG12;CRELD2;DENND6B;MAPK11;PPP6R2;TRABD
rs9616936	TC	22	50837224	G	A	0.36645	0.0108	0.0013	16.0106	12.4413	0.7021	Medium High:PLXNB2 ARSA CHKB | Medium Low:PPP6R2 SBF1 ADM2 CTA-384D8.35 SHANK3	na	PPP6R2;ADM2	PPP6R2;SBF1;ADM2;CTA-384D8.35;SHANK3	PLXNB2	PPP6R2	PPP6R2	na	ARSA;CHKB;PLXNB2	na	na	PPP6R2	na	ADM2	CTA-384D8.35;PLXNB2;SBF1;SHANK3
rs9616822	LDL	22	50840573	G	A	0.626957	-0.0109	0.0013	16.2934	11.5918	0.9132	Medium High:PLXNB2 ARSA CHKB | Medium Low:PPP6R2 SBF1 ADM2 CTA-384D8.35 SHANK3	na	ADM2;PPP6R2	PPP6R2;SBF1;ADM2;CTA-384D8.35;SHANK3	PLXNB2	PPP6R2	PPP6R2	na	ARSA;CHKB;PLXNB2	na	na	PPP6R2	na	ADM2	CTA-384D8.35;PLXNB2;SBF1;SHANK3
rs9616822	nonHDL	22	50840573	G	A	0.613167	-0.0118	0.0016	12.7842	9.57712	0.737	Medium High:PLXNB2 ARSA CHKB | Medium Low:PPP6R2 ADM2 SHANK3	na	ADM2;PPP6R2	PPP6R2;ADM2;SHANK3	PLXNB2	PPP6R2	PPP6R2	na	ARSA;CHKB;PLXNB2	na	na	PPP6R2	na	ADM2	PLXNB2;SHANK3

### Sheet: ST3
Supplementary Table 3. Mouse genes with lipid phenotypes (silver set)
GeneName	Mouse_Phenotype
ABCA1	decreased circulating HDL cholesterol level;abnormal lipid homeostasis;decreased circulating cholesterol level;decreased circulating HDL cholesterol level;increased circulating triglyceride level;decreased circulating HDL cholesterol level;abnormal lipid homeostasis;increased intestinal cholesterol absorption;decreased circulating HDL cholesterol level;decreased circulating cholesterol level;abnormal circulating phospholipid level;decreased circulating cholesterol level;increased cholesterol efflux;decreased circulating HDL cholesterol level;decreased circulating LDL cholesterol level;decreased circulating HDL cholesterol level;decreased circulating cholesterol level;abnormal circulating phospholipid level;decreased circulating cholesterol level;decreased circulating cholesterol level;decreased circulating cholesterol level;abnormal circulating phytosterol level;decreased circulating cholesterol level;decreased circulating LDL cholesterol level;decreased circulating HDL cholesterol level;abnormal circulating phospholipid level;decreased circulating HDL cholesterol level;decreased circulating cholesterol level;decreased intestinal cholesterol absorption
ABCA12	abnormal lipid homeostasis;decreased cholesterol efflux;decreased cholesterol efflux;abnormal lipid homeostasis;abnormal lipid homeostasis;increased cholesterol level
ABCA2	abnormal lipid level
ABCA3	abnormal lipid homeostasis
ABCA7	decreased circulating cholesterol level;decreased circulating HDL cholesterol level
ABCA8	decreased circulating LDL cholesterol level;decreased circulating triglyceride level;decreased circulating HDL cholesterol level;decreased circulating cholesterol level
ABCB11	decreased circulating triglyceride level;increased cholesterol level;increased cholesterol level;abnormal phospholipid level;abnormal phospholipid level;decreased circulating triglyceride level
ABCB4	decreased intestinal cholesterol absorption;abnormal lipid homeostasis;decreased circulating cholesterol level
ABCB6	abnormal circulating cholesterol level
ABCC2	increased circulating cholesterol level;abnormal circulating cholesterol level
ABCC4	decreased prostaglandin level
ABCG1	increased cholesterol level;lipidosis;decreased cholesterol efflux;abnormal lipid level;abnormal phospholipid level;increased triglyceride level
ABCG4	abnormal lipid level
ABCG8	decreased circulating cholesterol level;increased circulating phytosterol level;abnormal cholesterol homeostasis;decreased cholesterol level;increased circulating triglyceride level;increased circulating cholesterol level;abnormal circulating cholesterol level;decreased circulating cholesterol level;increased circulating triglyceride level
ABHD13	decreased circulating cholesterol level;abnormal circulating cholesterol level
ABHD16A	decreased circulating free fatty acid level;decreased circulating cholesterol level;decreased circulating free fatty acid level;decreased circulating cholesterol level;decreased circulating cholesterol level;abnormal circulating cholesterol level;abnormal phospholipid level;abnormal circulating cholesterol level;abnormal phospholipid level;decreased circulating cholesterol level;abnormal circulating cholesterol level;abnormal phospholipid level;decreased circulating cholesterol level;abnormal phospholipid level;decreased circulating cholesterol level;decreased circulating free fatty acid level;abnormal circulating cholesterol level;abnormal circulating cholesterol level;abnormal phospholipid level;decreased circulating free fatty acid level;abnormal circulating cholesterol level;abnormal phospholipid level;abnormal circulating cholesterol level;decreased circulating free fatty acid level;decreased circulating free fatty acid level;decreased circulating free fatty acid level;abnormal phospholipid level;decreased circulating cholesterol level
ABHD8	abnormal circulating cholesterol level
ACACB	decreased liver triglyceride level;decreased circulating free fatty acid level;increased fatty acid oxidation;increased circulating triglyceride level;abnormal lipid homeostasis;abnormal lipid homeostasis;increased fatty acid oxidation;increased fatty acid beta-oxidation;decreased fatty acid level
ACADL	increased unsaturated fatty acid level;abnormal lipid homeostasis;increased fatty acid level;lipidosis;increased circulating free fatty acid level
ACADS	increased circulating HDL cholesterol level;increased circulating HDL cholesterol level;decreased circulating HDL cholesterol level;abnormal fatty acid oxidation
ACADVL	abnormal lipid homeostasis
ACAN	increased circulating cholesterol level;increased circulating HDL cholesterol level
ACER1	abnormal sphingomyelin level;abnormal ceramide level;decreased circulating HDL cholesterol level;decreased circulating cholesterol level;decreased sphingosine level;abnormal lipid level
ACER2	abnormal sphingolipid level
ACER3	abnormal ceramide level;abnormal ceramide level;abnormal sphingomyelin level;increased sphingosine level;abnormal sphingomyelin level;increased sphingosine level;abnormal sphingolipid level;abnormal sphingolipid level
ACMSD	abnormal circulating lipase level
ACOT11	increased fatty acid oxidation;decreased circulating HDL cholesterol level;decreased circulating cholesterol level;increased fatty acid level;increased circulating triglyceride level
ACOX1	hyperlipidemia
ACSL5	decreased circulating HDL cholesterol level;decreased circulating cholesterol level;abnormal circulating cholesterol level;decreased circulating triglyceride level
ACSL6	increased lipogenesis;decreased lipogenesis;abnormal lipogenesis
ACSS1	abnormal circulating free fatty acids level
ACTB	decreased circulating HDL cholesterol level;decreased circulating LDL cholesterol level;decreased circulating free fatty acid level;decreased circulating cholesterol level
ADAL	abnormal circulating cholesterol level;abnormal circulating HDL cholesterol level
ADIPOR1	increased circulating cholesterol level;abnormal circulating HDL cholesterol level;increased liver triglyceride level;abnormal circulating cholesterol level;abnormal circulating triglyceride level;abnormal lipid homeostasis
AEBP1	decreased circulating triglyceride level;decreased circulating cholesterol level
AGO3	abnormal circulating glycerol level
AGPAT2	increased liver triglyceride level;abnormal fatty acid level;increased circulating triglyceride level;abnormal phospholipid level;increased circulating cholesterol level;abnormal lipid homeostasis;decreased circulating free fatty acid level
AGPAT4	abnormal phospholipid level
AGRP	decreased liver triglyceride level;decreased cholesterol level;decreased circulating VLDL triglyceride level
AHRR	abnormal circulating HDL cholesterol level;decreased circulating HDL cholesterol level
AKT1	decreased liver triglyceride level;increased fatty acid oxidation
ALDH2	decreased circulating cholesterol level;decreased circulating LDL cholesterol level;decreased circulating glycerol level
ALG8	abnormal circulating cholesterol level;abnormal circulating HDL cholesterol level
ALOX12B	abnormal lipid level
ALOX5	increased circulating VLDL cholesterol level;increased prostaglandin level;increased prostaglandin level;increased circulating VLDL cholesterol level
ALOX5AP	abnormal prostaglandin level;increased prostaglandin level
ALOXE3	abnormal lipid level
AMPD2	abnormal circulating HDL cholesterol level;increased circulating cholesterol level;increased circulating LDL cholesterol level;abnormal circulating cholesterol level;increased circulating triglyceride level
ANGPTL3	decreased circulating free fatty acid level;abnormal circulating triglyceride level;decreased circulating LDL cholesterol level;decreased circulating cholesterol level;decreased circulating HDL cholesterol level;decreased circulating triglyceride level;decreased circulating cholesterol level;abnormal circulating cholesterol level;decreased circulating triglyceride level;decreased circulating triglyceride level;decreased circulating triglyceride level;decreased circulating HDL cholesterol level;decreased circulating cholesterol level;decreased circulating VLDL cholesterol level;abnormal circulating HDL cholesterol level;decreased circulating free fatty acid level;increased lipoprotein lipase activity;decreased circulating VLDL cholesterol level;decreased circulating triglyceride level;increased lipoprotein lipase activity;decreased circulating cholesterol level;decreased triglyceride level
ANGPTL4	decreased circulating triglyceride level;decreased circulating cholesterol level;decreased triglyceride level;abnormal circulating triglyceride level;decreased circulating triglyceride level;decreased triglyceride level;decreased circulating triglyceride level;abnormal lipid homeostasis;decreased circulating HDL cholesterol level;enhanced lipolysis;decreased circulating triglyceride level;enhanced lipolysis;decreased circulating VLDL cholesterol level;decreased circulating VLDL cholesterol level;decreased triglyceride level;increased lipoprotein lipase activity;decreased circulating HDL cholesterol level
ANGPTL6	abnormal lipid homeostasis;increased circulating free fatty acid level;increased circulating cholesterol level
ANKRD12	decreased circulating cholesterol level
ANO6	abnormal cholesterol homeostasis
ANP32B	decreased circulating cholesterol level;decreased circulating HDL cholesterol level
ANXA11	abnormal circulating triglyceride level
AP1M2	increased circulating cholesterol level
AP2A2	increased circulating cholesterol level;increased circulating LDL cholesterol level;abnormal circulating free fatty acids level;abnormal circulating cholesterol level;abnormal circulating HDL cholesterol level;abnormal circulating LDL cholesterol level;increased circulating HDL cholesterol level
AP4E1	decreased circulating triglyceride level
APC	hyperlipidemia;increased prostaglandin level;increased circulating free fatty acid level;increased circulating free fatty acid level;increased circulating triglyceride level;increased circulating cholesterol level;hyperlipidemia;increased circulating triglyceride level
APMAP	abnormal circulating cholesterol level
APOA1	decreased circulating phospholipid level;decreased cholesterol efflux;decreased circulating HDL cholesterol level;decreased circulating cholesterol level;decreased circulating HDL cholesterol level;decreased circulating HDL cholesterol level;decreased circulating cholesterol level;increased circulating triglyceride level;decreased circulating cholesterol level;decreased circulating VLDL cholesterol level;decreased cholesterol efflux;decreased circulating cholesterol level;decreased circulating phospholipid level;abnormal cholesterol homeostasis;decreased circulating HDL cholesterol level;abnormal cellular cholesterol metabolism;decreased circulating cholesterol level;decreased circulating cholesterol level;decreased circulating cholesterol level;decreased circulating cholesterol level;decreased circulating HDL cholesterol level;decreased circulating LDL cholesterol level;decreased cholesterol efflux;decreased circulating HDL cholesterol level;decreased circulating cholesterol level;increased circulating cholesterol level;decreased circulating HDL cholesterol level;increased circulating triglyceride level
APOA2	decreased circulating free fatty acid level;decreased circulating HDL cholesterol level;abnormal cholesterol homeostasis;increased circulating cholesterol level;decreased circulating cholesterol level
APOA4	decreased circulating HDL cholesterol level;decreased circulating triglyceride level;decreased circulating VLDL triglyceride level;abnormal cholesterol homeostasis;decreased circulating cholesterol level;abnormal lipid homeostasis
APOA5	increased circulating VLDL cholesterol level;increased circulating triglyceride level;increased circulating VLDL cholesterol level
APOB	decreased circulating VLDL cholesterol level;increased circulating triglyceride level;decreased circulating VLDL cholesterol level;abnormal circulating cholesterol level;decreased circulating cholesterol level;decreased circulating cholesterol level;decreased circulating cholesterol level;decreased circulating cholesterol level;decreased circulating triglyceride level;decreased circulating LDL cholesterol level;increased circulating LDL cholesterol level;decreased circulating VLDL cholesterol level;decreased circulating VLDL cholesterol level;abnormal circulating HDL cholesterol level;decreased circulating LDL cholesterol level;abnormal cholesterol homeostasis;decreased circulating LDL cholesterol level;decreased circulating LDL cholesterol level;decreased circulating HDL cholesterol level;decreased circulating LDL cholesterol level;abnormal circulating cholesterol level;decreased circulating VLDL cholesterol level;decreased circulating LDL cholesterol level;abnormal triglyceride level;decreased circulating VLDL cholesterol level;decreased circulating triglyceride level;decreased circulating triglyceride level;decreased circulating cholesterol level;decreased circulating HDL cholesterol level;abnormal triglyceride level;decreased circulating triglyceride level;decreased circulating HDL cholesterol level;abnormal triglyceride level;decreased circulating HDL cholesterol level;decreased circulating cholesterol level;decreased circulating triglyceride level;decreased circulating LDL cholesterol level;decreased circulating cholesterol level;decreased circulating HDL cholesterol level;decreased circulating HDL cholesterol level
APOBEC1	abnormal triglyceride level;abnormal lipid homeostasis;decreased circulating HDL cholesterol level;increased cholesterol level;decreased cholesterol level;decreased circulating HDL cholesterol level;increased circulating LDL cholesterol level;abnormal lipid homeostasis
APOC1	abnormal lipid level;increased circulating triglyceride level;abnormal circulating cholesterol level;increased circulating cholesterol level;increased liver triglyceride level;increased cholesterol level
APOC2	increased circulating VLDL triglyceride level;increased circulating VLDL triglyceride level;increased circulating triglyceride level;decreased circulating HDL cholesterol level;increased circulating HDL cholesterol level;increased circulating triglyceride level;decreased circulating HDL cholesterol level;increased circulating VLDL triglyceride level;abnormal circulating cholesterol level;abnormal lipoprotein level;increased circulating VLDL triglyceride level;increased circulating HDL cholesterol level;abnormal circulating cholesterol level;increased circulating triglyceride level;increased circulating triglyceride level;abnormal lipoprotein level
APOC3	decreased circulating triglyceride level;decreased circulating triglyceride level;decreased circulating LDL cholesterol level;decreased circulating HDL cholesterol level;abnormal lipid homeostasis;decreased circulating triglyceride level;decreased circulating VLDL cholesterol level;decreased circulating cholesterol level;decreased circulating triglyceride level;decreased circulating cholesterol level;decreased circulating LDL cholesterol level;decreased circulating VLDL cholesterol level;decreased circulating cholesterol level;decreased circulating cholesterol level;decreased circulating VLDL cholesterol level;decreased circulating LDL cholesterol level;decreased circulating HDL cholesterol level;decreased circulating triglyceride level;lipidosis
APOC4	abnormal circulating HDL cholesterol level;abnormal circulating triglyceride level;decreased circulating HDL cholesterol level
APOD	abnormal lipid homeostasis
APOE	xanthoma;xanthoma;decreased circulating HDL cholesterol level;increased circulating cholesterol level;increased circulating LDL cholesterol level;increased circulating cholesterol level;increased circulating HDL cholesterol level;increased circulating cholesterol level;decreased brain cholesterol level;xanthoma;increased circulating cholesterol level;increased circulating cholesterol level;increased circulating cholesterol level;increased circulating HDL cholesterol level;increased circulating cholesterol level;abnormal circulating cholesterol level;increased circulating cholesterol level;increased circulating VLDL triglyceride level;increased circulating LDL cholesterol level;increased circulating cholesterol level;decreased circulating triglyceride level;abnormal phospholipid level;increased circulating triglyceride level;increased circulating triglyceride level;decreased circulating cholesterol level;decreased circulating VLDL cholesterol level;abnormal circulating LDL cholesterol level;decreased circulating HDL cholesterol level;increased circulating cholesterol level;increased circulating cholesterol level;decreased circulating HDL cholesterol level;xanthoma;increased circulating cholesterol level;increased circulating phospholipid level;abnormal lipid homeostasis;abnormal circulating lipid level;increased circulating cholesterol level;increased circulating cholesterol level;increased circulating triglyceride level;increased circulating cholesterol level;increased circulating VLDL cholesterol level;abnormal lipid homeostasis;hyperlipidemia;xanthoma;increased circulating cholesterol level;abnormal lipid homeostasis;increased circulating VLDL cholesterol level;increased cholesterol efflux;increased circulating triglyceride level;decreased circulating LDL cholesterol level;increased circulating HDL cholesterol level;decreased circulating VLDL triglyceride level;increased circulating HDL cholesterol level;increased circulating triglyceride level;increased circulating cholesterol level;hyperlipidemia;increased circulating cholesterol level;xanthoma;abnormal cholesterol homeostasis;increased circulating cholesterol level;xanthoma;increased circulating triglyceride level;increased circulating cholesterol level;increased circulating VLDL cholesterol level;increased circulating HDL cholesterol level;abnormal lipid level;xanthoma;increased circulating cholesterol level;abnormal circulating cholesterol level;increased circulating LDL cholesterol level;abnormal circulating cholesterol level;increased circulating LDL cholesterol level;abnormal lipid level;increased circulating VLDL cholesterol level;increased triglyceride level;decreased circulating HDL cholesterol level;increased circulating cholesterol level;xanthoma;abnormal lipid homeostasis;hyperlipidemia;increased circulating cholesterol level;xanthoma;increased circulating triglyceride level;increased circulating VLDL cholesterol level;increased circulating VLDL cholesterol level;increased circulating VLDL cholesterol level;xanthoma;increased circulating VLDL cholesterol level;increased circulating VLDL cholesterol level;increased circulating LDL cholesterol level;increased circulating triglyceride level;xanthoma;increased circulating cholesterol level;abnormal lipid level;increased prostaglandin level;decreased circulating cholesterol level;decreased circulating triglyceride level;increased circulating free fatty acid level;increased circulating cholesterol level;increased circulating cholesterol level;abnormal circulating lipid level;xanthoma;abnormal circulating cholesterol level;increased circulating cholesterol level;increased circulating triglyceride level;abnormal lipid level;decreased circulating HDL cholesterol level;abnormal lipid homeostasis;abnormal triglyceride level;increased circulating HDL cholesterol level
APOF	decreased cholesterol efflux;increased liver cholesterol level;decreased circulating triglyceride level;abnormal cholesterol homeostasis;decreased circulating triglyceride level;abnormal cholesterol homeostasis;increased circulating HDL cholesterol level
AQP3	decreased circulating triglyceride level;abnormal circulating cholesterol level;abnormal circulating HDL cholesterol level
AQP7	decreased urine glycerol level;increased glycerol level;increased glycerol level;decreased circulating glycerol level
AQP9	increased circulating glycerol level;increased circulating triglyceride level
ARHGAP23	abnormal circulating cholesterol level;abnormal circulating cholesterol level
ARHGDIA	increased circulating cholesterol level
ARHGEF38	increased circulating cholesterol level
ARID3A	increased circulating HDL cholesterol level;increased circulating triglyceride level
ARIH2	decreased circulating triglyceride level
ARNTL	increased circulating triglyceride level;increased circulating VLDL cholesterol level;abnormal lipid homeostasis;decreased circulating VLDL triglyceride level;increased circulating HDL cholesterol level;abnormal lipid level;increased liver triglyceride level;increased triglyceride level;decreased circulating HDL cholesterol level;increased circulating free fatty acid level;increased circulating LDL cholesterol level;increased circulating cholesterol level
ARRB2	increased circulating HDL cholesterol level;abnormal circulating cholesterol level
ARRDC3	decreased circulating triglyceride level;abnormal lipid homeostasis
ARSA	abnormal lipid homeostasis
ARV1	increased unsaturated fatty acid level;decreased circulating cholesterol level;increased circulating HDL cholesterol level;decreased liver triglyceride level;decreased liver cholesterol level;increased fatty acid oxidation;decreased unsaturated fatty acid level;decreased circulating cholesterol level;increased circulating cholesterol level;increased saturated fatty acid level;decreased liver free fatty acids level;decreased circulating triglyceride level;abnormal circulating lipid level;decreased circulating HDL cholesterol level;abnormal lipid metabolism;decreased circulating HDL cholesterol level
ARVCF	decreased circulating HDL cholesterol level;decreased circulating cholesterol level;increased circulating triglyceride level
ASAH1	increased ceramide level;abnormal sphingomyelin level;increased sphingosine level;abnormal lipid homeostasis;abnormal ceramide level;abnormal ceramide level
ASAH2B	abnormal lipid level
ASIP	abnormal lipid homeostasis
ASPA	abnormal sphingolipid level
ASPM	abnormal circulating HDL cholesterol level;abnormal circulating cholesterol level;increased circulating HDL cholesterol level;increased circulating cholesterol level
ASXL1	decreased circulating free fatty acid level
ATAD2B	decreased circulating cholesterol level
ATAD3A	decreased circulating cholesterol level
ATG4B	abnormal circulating cholesterol level;abnormal lipid homeostasis
ATN1	abnormal circulating triglyceride level;abnormal circulating triglyceride level
ATP11A	decreased circulating cholesterol level;decreased circulating LDL cholesterol level;abnormal circulating LDL cholesterol level;decreased circulating HDL cholesterol level
ATP6V0D1	decreased circulating HDL cholesterol level;abnormal circulating HDL cholesterol level;decreased circulating cholesterol level;abnormal circulating cholesterol level
ATP8B2	abnormal circulating glycerol level
ATXN10	abnormal circulating free fatty acids level
ATXN2	abnormal lipid level;increased circulating cholesterol level
B2M	abnormal circulating triglyceride level
BAG3	decreased circulating triglyceride level;decreased circulating cholesterol level
BAHD1	decreased circulating cholesterol level;decreased circulating HDL cholesterol level
BATF3	decreased circulating triglyceride level
BAZ1B	decreased circulating cholesterol level;decreased circulating HDL cholesterol level;decreased circulating HDL cholesterol level;decreased circulating cholesterol level
BBS4	increased circulating HDL cholesterol level;increased circulating VLDL cholesterol level;increased circulating cholesterol level;increased circulating LDL cholesterol level;abnormal circulating lipid level
BCAT2	decreased circulating free fatty acid level;abnormal lipid homeostasis
BCO2	increased liver triglyceride level;increased liver triglyceride level
BEGAIN	abnormal circulating LDL cholesterol level;abnormal circulating cholesterol level
BGLAP	increased circulating triglyceride level;increased circulating triglyceride level
BHLHE40	abnormal circulating glycerol level;decreased circulating HDL cholesterol level;decreased circulating glycerol level;decreased circulating cholesterol level
BHMT	decreased circulating cholesterol level;increased triglyceride level;decreased circulating phospholipid level;abnormal phospholipid level;decreased circulating HDL cholesterol level;abnormal lipid level;abnormal circulating lipid level
BLOC1S2	decreased circulating free fatty acid level
BNIP2	decreased circulating triglyceride level;decreased circulating glycerol level
BPNT1	decreased cholesterol level;abnormal circulating apolipoprotein E level;abnormal circulating apolipoprotein level
BRD2	increased circulating cholesterol level;abnormal circulating HDL cholesterol level;increased circulating cholesterol level;abnormal circulating HDL cholesterol level;increased circulating triglyceride level;increased circulating cholesterol level;increased circulating cholesterol level;abnormal circulating HDL cholesterol level;increased circulating triglyceride level;increased circulating triglyceride level;increased circulating cholesterol level;increased circulating cholesterol level;abnormal circulating HDL cholesterol level;abnormal circulating HDL cholesterol level;abnormal circulating lipid level;increased circulating triglyceride level;abnormal circulating lipid level;abnormal circulating HDL cholesterol level;abnormal circulating HDL cholesterol level;abnormal circulating lipid level;abnormal circulating lipid level;increased circulating triglyceride level;increased circulating triglyceride level;increased circulating cholesterol level;increased circulating triglyceride level;abnormal circulating lipid level;abnormal circulating lipid level;abnormal circulating lipid level
BRD7	decreased circulating LDL cholesterol level
BSCL2	increased circulating cholesterol level;decreased circulating free fatty acid level;abnormal circulating triglyceride level;abnormal cholesterol homeostasis;abnormal phospholipid level;decreased circulating glycerol level;decreased circulating free fatty acid level;decreased circulating triglyceride level;decreased circulating triglyceride level;increased liver triglyceride level;increased circulating HDL cholesterol level;abnormal lipid metabolism;enhanced lipolysis;increased circulating triglyceride level;enhanced lipolysis;increased circulating glycerol level;abnormal lipid homeostasis;increased circulating free fatty acid level;abnormal lipid homeostasis;increased circulating triglyceride level;increased liver triglyceride level
C12orf4	increased circulating HDL cholesterol level;increased circulating cholesterol level;abnormal circulating cholesterol level;abnormal circulating HDL cholesterol level;abnormal circulating LDL cholesterol level
C1orf43	decreased circulating HDL cholesterol level;decreased circulating cholesterol level;decreased circulating triglyceride level
C1QTNF5	decreased liver triglyceride level
C2CD5	increased liver triglyceride level;increased lipogenesis;impaired lipolysis;decreased circulating free fatty acid level;decreased fatty acid oxidation
C3	decreased circulating triglyceride level;increased triglyceride level;increased triglyceride level;increased circulating free fatty acid level;increased circulating free fatty acid level;abnormal intestinal lipid absorption;abnormal lipid homeostasis;decreased circulating free fatty acid level
C5AR1	decreased circulating free fatty acid level
C9orf50	abnormal circulating HDL cholesterol level
CACFD1	increased circulating cholesterol level;increased circulating cholesterol level;increased circulating triglyceride level;increased circulating triglyceride level
CAND2	decreased circulating cholesterol level
CAV1	impaired lipolysis;increased circulating VLDL triglyceride level;increased triglyceride level;abnormal free fatty acids level;abnormal cellular cholesterol metabolism;increased circulating triglyceride level;increased circulating glycerol level;decreased fatty acid level;abnormal lipid level;impaired lipolysis;abnormal triglyceride level;decreased liver triglyceride level;abnormal circulating free fatty acids level;enhanced lipolysis;abnormal lipid homeostasis
CBL	decreased circulating triglyceride level;abnormal lipid homeostasis;decreased circulating free fatty acid level;decreased liver triglyceride level;decreased circulating free fatty acid level
CBX6	decreased circulating HDL cholesterol level;abnormal circulating cholesterol level;decreased circulating cholesterol level;abnormal circulating HDL cholesterol level
CCDC18	abnormal circulating free fatty acids level;increased circulating triglyceride level
CCKAR	increased intestinal cholesterol absorption;abnormal cholesterol homeostasis
CCL20	abnormal circulating cholesterol level
CCL23	increased circulating cholesterol level;increased circulating HDL cholesterol level
CD160	decreased circulating triglyceride level
CD300LG	abnormal circulating cholesterol level;decreased circulating cholesterol level;abnormal circulating HDL cholesterol level
CD36	abnormal lipid homeostasis;abnormal lipid level;increased circulating HDL cholesterol level;abnormal circulating lipid level;increased circulating triglyceride level;abnormal cholesterol homeostasis;increased circulating cholesterol level;decreased triglyceride level;abnormal fatty acid level;increased liver triglyceride level;abnormal triglyceride level;abnormal intestinal lipid absorption;abnormal triglyceride level;increased circulating triglyceride level;increased fatty acid level;decreased circulating triglyceride level;decreased fatty acid level;decreased liver free fatty acids level;increased circulating free fatty acid level;decreased intestinal cholesterol absorption;increased fatty acid level;increased circulating VLDL triglyceride level;decreased liver triglyceride level
CDK12	decreased circulating HDL cholesterol level
CDKAL1	increased liver triglyceride level;decreased liver triglyceride level;increased triglyceride level;decreased triglyceride level
CDKN1A	increased circulating cholesterol level
CDKN1B	increased circulating cholesterol level
CEACAM1	decreased circulating triglyceride level;increased triglyceride level;decreased fatty acid oxidation
CEACAM16	abnormal circulating free fatty acids level;decreased circulating free fatty acid level
CEACAM3	increased triglyceride level;decreased circulating triglyceride level;increased triglyceride level;decreased fatty acid oxidation;decreased fatty acid oxidation;decreased circulating triglyceride level
CEACAM4	decreased circulating triglyceride level;decreased circulating triglyceride level;increased circulating LDL cholesterol level;increased circulating HDL cholesterol level;increased circulating HDL cholesterol level;abnormal circulating triglyceride level;abnormal circulating triglyceride level;increased circulating LDL cholesterol level
CEACAM5	decreased circulating triglyceride level;increased triglyceride level;increased triglyceride level;decreased circulating triglyceride level;decreased fatty acid oxidation;decreased fatty acid oxidation
CEACAM6	decreased circulating triglyceride level;increased triglyceride level;increased triglyceride level;decreased fatty acid oxidation;decreased circulating triglyceride level;decreased fatty acid oxidation
CEACAM7	decreased circulating triglyceride level;increased triglyceride level;decreased fatty acid oxidation;decreased circulating triglyceride level;increased triglyceride level;decreased fatty acid oxidation
CEACAM8	decreased fatty acid oxidation;increased triglyceride level;decreased circulating triglyceride level
CEBPA	abnormal lipid homeostasis;increased circulating LDL cholesterol level;increased circulating triglyceride level;abnormal lipid homeostasis;increased circulating cholesterol level;increased circulating HDL cholesterol level;increased circulating triglyceride level;increased liver triglyceride level
CEL	abnormal intestinal lipid absorption;abnormal intestinal lipid absorption;abnormal intestinal lipid absorption
CELSR1	decreased circulating cholesterol level;increased circulating HDL cholesterol level;increased circulating cholesterol level
CENPO	abnormal circulating free fatty acids level;decreased circulating free fatty acid level
CEP55	abnormal cholesterol homeostasis
CERK	abnormal ceramide level
CERS1	abnormal lipid level;abnormal lipid homeostasis;abnormal lipid homeostasis;abnormal lipid level
CERS4	abnormal sphingomyelin level;abnormal ceramide level
CERS6	increased fatty acid oxidation;enhanced lipolysis;abnormal lipid homeostasis;abnormal ceramide level
CES1	abnormal apolipoprotein level;abnormal circulating apolipoprotein E level;decreased saturated fatty acid level;abnormal apolipoprotein level;increased circulating cholesterol level;increased liver triglyceride level;abnormal circulating apolipoprotein level;decreased saturated fatty acid level;decreased liver triglyceride level;decreased circulating VLDL triglyceride level;increased circulating phospholipid level;abnormal circulating apolipoprotein level;increased circulating VLDL triglyceride level;decreased circulating glycerol level;hyperlipidemia;decreased circulating triglyceride level;decreased circulating VLDL cholesterol level;increased circulating cholesterol level;decreased circulating triglyceride level;decreased circulating cholesterol level;increased circulating triglyceride level;decreased circulating VLDL cholesterol level;increased circulating VLDL cholesterol level;decreased liver triglyceride level;increased circulating VLDL triglyceride level;increased liver cholesterol level;decreased circulating glycerol level;increased circulating free fatty acid level;increased liver triglyceride level;increased liver cholesterol level;decreased circulating VLDL triglyceride level;abnormal circulating lipid level;increased circulating free fatty acid level;decreased circulating cholesterol level;abnormal circulating lipid level;increased circulating VLDL cholesterol level;increased circulating triglyceride level;decreased circulating free fatty acid level;abnormal circulating apolipoprotein E level;hyperlipidemia;abnormal lipid homeostasis;abnormal lipid homeostasis;increased circulating phospholipid level;increased unsaturated fatty acid level;increased unsaturated fatty acid level;decreased circulating free fatty acid level
CFB	decreased circulating triglyceride level;decreased circulating triglyceride level;decreased circulating triglyceride level;decreased circulating triglyceride level;decreased circulating triglyceride level;decreased circulating triglyceride level;decreased circulating triglyceride level;decreased circulating triglyceride level
CFTR	abnormal phospholipid level
CGREF1	abnormal cholesterol homeostasis
CHD8	decreased circulating cholesterol level
CHKA	increased liver triglyceride level
CHKB	abnormal lipid level
CHMP7	abnormal cholesterol homeostasis
CIDEB	decreased circulating triglyceride level;decreased circulating free fatty acid level
CIDEC	enhanced lipolysis;enhanced lipolysis;decreased circulating free fatty acid level;increased circulating cholesterol level;decreased circulating triglyceride level
CISD2	decreased circulating triglyceride level
CLCNKA	increased urine prostaglandin level;increased urine prostaglandin level
CLCNKB	increased urine prostaglandin level;increased urine prostaglandin level
CLEC4C	decreased circulating triglyceride level
CLIC3	abnormal circulating triglyceride level
CLPS	increased circulating cholesterol level;increased circulating cholesterol level;decreased circulating triglyceride level;decreased circulating HDL cholesterol level
CNOT3	decreased circulating triglyceride level;decreased circulating triglyceride level;decreased circulating triglyceride level;decreased circulating triglyceride level;decreased circulating triglyceride level;decreased circulating triglyceride level;decreased circulating triglyceride level;decreased circulating triglyceride level;decreased circulating triglyceride level
CNPY2	decreased circulating triglyceride level
COL11A2	decreased circulating triglyceride level;decreased circulating triglyceride level
COL18A1	abnormal circulating triglyceride level;increased circulating triglyceride level;abnormal circulating cholesterol level;impaired lipolysis;abnormal circulating free fatty acids level;increased circulating VLDL triglyceride level
COPG1	decreased circulating cholesterol level;decreased circulating HDL cholesterol level;decreased circulating LDL cholesterol level
COQ4	abnormal circulating free fatty acids level
CPEB4	decreased circulating triglyceride level
CPT1A	increased circulating free fatty acid level
CPT1C	hyperlipidemia;increased circulating triglyceride level;increased glycerol level;abnormal lipid level
CRB2	decreased circulating glycerol level
CREBBP	decreased circulating free fatty acid level;decreased triglyceride level
CRISPLD2	decreased circulating triglyceride level
CRTC1	increased circulating triglyceride level
CSF2	abnormal lipid level;increased circulating free fatty acid level;increased circulating triglyceride level
CTAGE1	decreased circulating HDL cholesterol level;decreased circulating cholesterol level;decreased circulating VLDL triglyceride level;decreased circulating triglyceride level
CTAGE9	decreased circulating cholesterol level;decreased circulating VLDL triglyceride level;decreased circulating HDL cholesterol level;decreased circulating triglyceride level
CTF1	decreased circulating free fatty acid level;increased circulating cholesterol level;enhanced lipolysis
CTH	increased circulating triglyceride level
CUL7	increased circulating HDL cholesterol level
CXCL14	decreased liver triglyceride level;decreased circulating cholesterol level
CXCL9	increased circulating HDL cholesterol level;increased circulating cholesterol level
CXCR2	abnormal circulating LDL cholesterol level
CYB561	abnormal circulating triglyceride level
CYB5D1	abnormal circulating triglyceride level;decreased circulating free fatty acid level;abnormal circulating free fatty acids level
CYBA	decreased circulating triglyceride level;abnormal circulating triglyceride level
CYP11A1	abnormal lipid level
CYP17A1	increased circulating cholesterol level;abnormal circulating HDL cholesterol level;abnormal circulating cholesterol level
CYP27A1	increased liver triglyceride level;abnormal circulating cholesterol level;increased sterol level;increased fatty acid level;increased circulating VLDL cholesterol level;increased cholesterol level;decreased intestinal cholesterol absorption;increased circulating triglyceride level;increased circulating cholesterol level;increased circulating VLDL triglyceride level;decreased cholesterol level
CYP27B1	decreased circulating HDL cholesterol level;decreased circulating cholesterol level
CYP46A1	abnormal cholesterol homeostasis
CYP4F2	abnormal fatty acid oxidation
CYP4F3	abnormal fatty acid oxidation
CYP7A1	increased circulating cholesterol level;increased circulating HDL cholesterol level;abnormal lipid homeostasis;decreased intestinal cholesterol absorption;abnormal circulating HDL cholesterol level;abnormal circulating cholesterol level
CYTH3	decreased lipogenesis;decreased liver triglyceride level;decreased circulating triglyceride level
DAGLA	abnormal lipid level
DAGLB	abnormal lipid level
DBI	abnormal cholesterol homeostasis;increased liver triglyceride level;increased liver cholesterol level;increased circulating cholesterol level;increased liver cholesterol level;increased liver triglyceride level
DBN1	decreased circulating HDL cholesterol level;decreased circulating free fatty acid level;decreased circulating glycerol level;decreased circulating LDL cholesterol level;decreased circulating cholesterol level
DCAF11	abnormal circulating cholesterol level;decreased circulating cholesterol level;abnormal circulating LDL cholesterol level;decreased circulating LDL cholesterol level;abnormal circulating HDL cholesterol level
DCUN1D3	abnormal circulating cholesterol level;decreased circulating free fatty acid level;abnormal circulating free fatty acids level;decreased circulating cholesterol level
DDHD2	abnormal lipid level;increased triglyceride level
DDIT3	increased cholesterol level
DEGS1	abnormal ceramide level;abnormal ceramide level
DGAT1	decreased liver cholesterol level;decreased liver triglyceride level;decreased circulating triglyceride level;decreased liver triglyceride level;decreased circulating triglyceride level;decreased liver cholesterol level
DGAT2	abnormal lipid level;abnormal phospholipid level;decreased circulating triglyceride level;decreased circulating free fatty acid level;decreased fatty acid level;decreased triglyceride level;decreased liver triglyceride level;decreased unsaturated fatty acid level
DGKI	increased circulating glycerol level
DHCR24	decreased circulating cholesterol level;abnormal circulating cholesterol level
DHRS2	decreased circulating HDL cholesterol level;decreased circulating cholesterol level
DHRS7C	abnormal circulating LDL cholesterol level
DIO1	decreased circulating cholesterol level
DIXDC1	abnormal circulating free fatty acids level;abnormal circulating free fatty acids level
DLG4	abnormal circulating HDL cholesterol level
DLK1	hyperlipidemia;increased circulating cholesterol level
DNAJC5G	abnormal circulating cholesterol level;abnormal circulating HDL cholesterol level
DNAJC7	increased circulating cholesterol level;increased circulating cholesterol level
DNAJC9	increased circulating free fatty acid level
DNASE1L2	decreased circulating LDL cholesterol level;decreased circulating HDL cholesterol level;decreased circulating cholesterol level;abnormal circulating HDL cholesterol level;decreased circulating free fatty acid level
DPP9	decreased circulating triglyceride level
DRG2	decreased circulating triglyceride level
DUOX2	decreased circulating triglyceride level
DUSP1	decreased circulating triglyceride level;decreased circulating cholesterol level;increased prostaglandin level;decreased circulating free fatty acid level
DUSP18	abnormal cholesterol homeostasis
DUSP3	increased circulating glycerol level
DUSP7	decreased circulating cholesterol level;decreased circulating HDL cholesterol level
DYM	abnormal circulating triglyceride level;decreased circulating HDL cholesterol level;abnormal circulating cholesterol level;decreased circulating cholesterol level;decreased circulating triglyceride level
ECI1	increased triglyceride level;abnormal lipid level;increased unsaturated fatty acid level
EFR3B	decreased circulating cholesterol level
EFTUD2	abnormal circulating cholesterol level;abnormal cholesterol homeostasis;increased circulating HDL cholesterol level;increased circulating cholesterol level;abnormal circulating HDL cholesterol level
ELK4	decreased circulating HDL cholesterol level;decreased circulating glycerol level;decreased circulating triglyceride level;decreased circulating LDL cholesterol level;decreased circulating cholesterol level
ELMOD2	increased circulating HDL cholesterol level;increased circulating cholesterol level
EMC8	decreased circulating triglyceride level
EMID1	decreased circulating free fatty acid level
EML1	decreased circulating cholesterol level;decreased circulating LDL cholesterol level
ENAM	decreased circulating cholesterol level;decreased circulating triglyceride level;decreased circulating cholesterol level
ENHO	increased liver triglyceride level;increased circulating triglyceride level;abnormal lipid metabolism;abnormal lipid metabolism;increased liver triglyceride level
ENTPD5	decreased cholesterol level;decreased triglyceride level
EPGN	decreased circulating triglyceride level
EPX	increased circulating triglyceride level
ERCC1	increased liver triglyceride level
ERF	decreased circulating triglyceride level
ESR1	increased circulating HDL cholesterol level;increased circulating cholesterol level
ESR2	abnormal circulating HDL cholesterol level;decreased circulating triglyceride level
ESRRA	increased triglyceride level;abnormal lipid homeostasis
ETV3	increased circulating LDL cholesterol level
EWSR1	abnormal circulating cholesterol level
EXOC3L2	abnormal circulating glycerol level
FA2H	abnormal lipid level;abnormal galactolipid level;decreased cholesterol level
FABP1	decreased liver triglyceride level;abnormal lipid level;abnormal lipid homeostasis
FABP2	abnormal circulating lipid level;increased circulating glycerol level;decreased circulating cholesterol level
FABP4	increased fatty acid level;impaired lipolysis;decreased circulating triglyceride level
FADS1	decreased prostaglandin level;abnormal circulating lipid level;increased prostaglandin level;decreased prostaglandin level;abnormal lipid level;increased prostaglandin level
FADS2	decreased prostaglandin level;increased liver triglyceride level;decreased unsaturated fatty acid level
FADS3	decreased liver free fatty acids level;increased circulating glycerol level;increased liver free fatty acids level;decreased fatty acid level;increased fatty acid level;abnormal circulating triglyceride level
FAM110B	increased circulating free fatty acid level
FAM117B	decreased circulating HDL cholesterol level
FAM13A	increased circulating free fatty acid level;enhanced lipolysis
FAM83G	decreased circulating glycerol level;decreased circulating triglyceride level
FAR1	abnormal circulating cholesterol level;abnormal circulating HDL cholesterol level
FAR2	abnormal circulating cholesterol level;decreased circulating HDL cholesterol level;decreased circulating cholesterol level;abnormal circulating HDL cholesterol level;abnormal lipid level
FBF1	decreased circulating HDL cholesterol level;decreased circulating cholesterol level;decreased circulating triglyceride level
FBXL22	increased circulating HDL cholesterol level
FBXW10	decreased circulating cholesterol level
FCER1G	abnormal circulating cholesterol level
FFAR1	abnormal triglyceride level;abnormal triglyceride level;decreased circulating triglyceride level;increased liver triglyceride level
FFAR2	abnormal circulating free fatty acids level
FFAR3	decreased triglyceride level
FFAR4	increased circulating cholesterol level;increased circulating HDL cholesterol level;increased liver triglyceride level;increased circulating LDL cholesterol level;abnormal lipid level
FGF21	decreased fatty acid level;decreased circulating free fatty acid level;enhanced lipolysis;impaired lipolysis;increased liver triglyceride level;impaired lipolysis;abnormal lipid level;abnormal circulating free fatty acids level;increased circulating cholesterol level;increased circulating free fatty acid level;increased circulating triglyceride level;abnormal lipid homeostasis
FGF23	increased circulating cholesterol level;decreased circulating triglyceride level
FGL1	decreased circulating cholesterol level;decreased circulating free fatty acid level;increased liver triglyceride level;decreased circulating HDL cholesterol level
FNDC7	increased circulating cholesterol level;increased circulating HDL cholesterol level
FOXA3	abnormal lipid homeostasis;decreased circulating cholesterol level
FOXO1	decreased circulating VLDL triglyceride level;decreased circulating cholesterol level;abnormal lipid homeostasis;decreased liver triglyceride level;decreased circulating triglyceride level;decreased circulating free fatty acid level;decreased liver cholesterol level
FRRS1L	decreased circulating HDL cholesterol level
FUCA1	increased brain cholesterol level
G0S2	decreased liver triglyceride level;increased circulating glycerol level;enhanced lipolysis;decreased liver triglyceride level;increased circulating free fatty acid level;enhanced lipolysis
G6PC2	decreased circulating triglyceride level;decreased circulating triglyceride level
GALNT2	increased triglyceride level;decreased circulating HDL cholesterol level;decreased triglyceride lipase activity
GALR3	increased triglyceride level;increased cholesterol level
GBA	decreased circulating cholesterol level;decreased circulating cholesterol level
GCGR	increased circulating LDL cholesterol level;decreased triglyceride level
GCK	increased circulating free fatty acid level;increased circulating triglyceride level;abnormal circulating cholesterol level
GCKR	increased circulating HDL cholesterol level;abnormal circulating HDL cholesterol level
GDF1	abnormal lipid level;abnormal lipid homeostasis;abnormal lipid level;abnormal lipid homeostasis
GEMIN4	increased circulating cholesterol level;increased circulating HDL cholesterol level
GFER	abnormal lipid oxidation
GIMAP6	abnormal circulating cholesterol level;abnormal circulating HDL cholesterol level
GK5	abnormal lipid level;increased triglyceride level;increased cholesterol level;abnormal ceramide level
GNA11	increased circulating triglyceride level;decreased circulating triglyceride level;increased liver triglyceride level
GNAO1	increased circulating triglyceride level
GNMT	increased circulating cholesterol level
GOLGA7	decreased circulating triglyceride level
GPAM	decreased liver triglyceride level;decreased circulating triglyceride level;decreased liver triglyceride level;decreased circulating VLDL triglyceride level;decreased circulating cholesterol level;abnormal lipid homeostasis;decreased circulating cholesterol level;decreased circulating HDL cholesterol level;decreased circulating triglyceride level;abnormal fatty acid level
GPBAR1	increased circulating cholesterol level;abnormal cholesterol homeostasis
GPIHBP1	increased circulating VLDL cholesterol level;increased circulating cholesterol level;increased circulating triglyceride level;decreased circulating HDL cholesterol level
GPR108	abnormal circulating triglyceride level
GPR146	decreased circulating triglyceride level;abnormal circulating triglyceride level;decreased circulating cholesterol level
GPR182	decreased circulating triglyceride level
GPR42	decreased triglyceride level
GPX1	abnormal lipid level
GRIN2D	decreased circulating triglyceride level
GRIN3B	decreased circulating triglyceride level
GYS2	increased liver triglyceride level;increased liver triglyceride level
HADHA	increased circulating free fatty acid level
HADHB	abnormal lipid homeostasis
HBS1L	increased circulating cholesterol level;increased circulating HDL cholesterol level;abnormal circulating LDL cholesterol level;increased circulating HDL cholesterol level;increased circulating free fatty acid level;increased circulating free fatty acid level;increased circulating cholesterol level;abnormal circulating cholesterol level
HCAR1	impaired lipolysis
HCAR2	abnormal lipid homeostasis
HCAR3	abnormal lipid homeostasis
HELLS	decreased circulating cholesterol level;decreased circulating triglyceride level;decreased circulating LDL cholesterol level
HFE	decreased brain cholesterol level
HKDC1	increased liver triglyceride level
HMX3	decreased circulating triglyceride level;decreased circulating free fatty acid level
HNF1A	increased cholesterol level;increased circulating cholesterol level;increased circulating cholesterol level
HNF4A	abnormal lipid homeostasis;decreased circulating triglyceride level;decreased circulating free fatty acid level;increased circulating cholesterol level;decreased circulating cholesterol level
HP	decreased cholesterol efflux
HPN	decreased circulating cholesterol level;decreased circulating triglyceride level;decreased circulating cholesterol level;decreased circulating cholesterol level;decreased circulating triglyceride level;decreased circulating HDL cholesterol level;decreased circulating triglyceride level;decreased circulating HDL cholesterol level;decreased circulating HDL cholesterol level;decreased circulating HDL cholesterol level;increased circulating cholesterol level
HPR	decreased cholesterol efflux
HPS6	abnormal cholesterol homeostasis
HSD11B1	abnormal lipid homeostasis;decreased circulating triglyceride level;decreased circulating LDL cholesterol level;increased circulating HDL cholesterol level;increased circulating cholesterol level;abnormal circulating cholesterol level;increased circulating HDL cholesterol level
HSD17B4	abnormal lipid homeostasis;abnormal lipid level;increased fatty acid level
HSD3B7	decreased intestinal cholesterol absorption;decreased circulating triglyceride level;increased fatty acid level;increased liver triglyceride level;abnormal cholesterol homeostasis
HSPB3	abnormal circulating free fatty acids level
IFT122	decreased circulating triglyceride level
IFT140	abnormal circulating LDL cholesterol level
IFT80	decreased circulating free fatty acid level;abnormal circulating free fatty acids level
IGF2BP2	decreased circulating cholesterol level;decreased circulating free fatty acid level;abnormal liver triglyceride level;decreased circulating triglyceride level
IGFALS	decreased circulating triglyceride level
IL12A	increased circulating cholesterol level;increased circulating HDL cholesterol level
IL13	increased circulating HDL cholesterol level;abnormal circulating HDL cholesterol level
IL1RN	decreased circulating cholesterol level;decreased circulating cholesterol level
IL6R	abnormal circulating free fatty acids level
INPP5K	decreased circulating free fatty acid level;decreased circulating triglyceride level;decreased cholesterol level
INSIG1	decreased circulating triglyceride level
INSR	increased circulating triglyceride level;increased circulating free fatty acid level
INTS9	abnormal circulating LDL cholesterol level
IRF7	increased circulating triglyceride level
IRF8	abnormal circulating free fatty acids level
IRS1	abnormal lipid level;impaired lipolysis;decreased circulating HDL cholesterol level;increased circulating triglyceride level;increased circulating free fatty acid level
IRS2	increased circulating HDL cholesterol level;increased circulating free fatty acid level;increased circulating cholesterol level;abnormal lipid homeostasis;increased circulating triglyceride level
ITCH	decreased circulating cholesterol level
ITGA2	abnormal circulating triglyceride level
JUND	increased circulating cholesterol level;decreased liver triglyceride level
KDM5B	decreased circulating cholesterol level;abnormal circulating cholesterol level
KIAA1549	decreased circulating triglyceride level
KIF13B	increased circulating cholesterol level;increased circulating LDL cholesterol level;increased circulating cholesterol level;increased circulating LDL cholesterol level;increased circulating HDL cholesterol level;increased circulating HDL cholesterol level
KISS1R	decreased circulating cholesterol level;decreased circulating triglyceride level
KIT	decreased circulating HDL cholesterol level;decreased circulating LDL cholesterol level;decreased circulating cholesterol level
KLB	abnormal circulating cholesterol level;decreased circulating triglyceride level;decreased circulating cholesterol level
KLF12	decreased circulating cholesterol level
KLF15	increased circulating triglyceride level;increased glycerol level
KLHL8	abnormal cholesterol homeostasis
KMT2B	increased circulating triglyceride level;increased liver triglyceride level;increased circulating triglyceride level;increased circulating cholesterol level;increased liver free fatty acids level;increased circulating cholesterol level;increased liver free fatty acids level;increased liver triglyceride level
KPNA1	decreased circulating cholesterol level
KPNA2	decreased circulating triglyceride level;decreased circulating triglyceride level
KRT35	increased circulating LDL cholesterol level;abnormal circulating LDL cholesterol level
LAMB2	increased circulating triglyceride level;increased circulating cholesterol level
LCAT	decreased circulating cholesterol level;increased circulating triglyceride level;abnormal circulating phospholipid level;abnormal lipid level;decreased circulating HDL cholesterol level;abnormal lipid homeostasis;abnormal lipid level;abnormal cholesterol homeostasis;decreased circulating HDL cholesterol level;decreased circulating VLDL cholesterol level;increased circulating triglyceride level;decreased circulating cholesterol level;decreased circulating HDL cholesterol level;abnormal cholesterol homeostasis;decreased circulating cholesterol level;abnormal lipid level;decreased circulating HDL cholesterol level;increased circulating triglyceride level;decreased circulating HDL cholesterol level;decreased cholesterol level;abnormal lipid homeostasis;abnormal lipid level;decreased circulating cholesterol level;increased cholesterol level;abnormal cholesterol homeostasis;decreased circulating cholesterol level
LCLAT1	increased fatty acid oxidation;abnormal lipid homeostasis;abnormal lipid homeostasis;decreased circulating cholesterol level
LCN2	increased circulating cholesterol level;increased circulating LDL cholesterol level;increased liver triglyceride level
LDHB	abnormal circulating HDL cholesterol level
LDLR	increased circulating LDL cholesterol level;increased circulating LDL cholesterol level;increased circulating cholesterol level;increased circulating HDL cholesterol level;decreased circulating triglyceride level;increased circulating VLDL cholesterol level;increased circulating HDL cholesterol level;increased circulating LDL cholesterol level;increased circulating LDL cholesterol level;increased circulating cholesterol level;increased circulating cholesterol level;increased circulating cholesterol level;increased circulating cholesterol level;increased circulating cholesterol level;increased circulating LDL cholesterol level;increased circulating HDL cholesterol level;increased circulating free fatty acid level;increased circulating triglyceride level;increased circulating VLDL triglyceride level;abnormal lipid homeostasis;abnormal triglyceride level;increased circulating cholesterol level;increased circulating HDL cholesterol level;increased circulating triglyceride level;increased circulating cholesterol level;increased circulating cholesterol level;abnormal circulating cholesterol level;increased liver cholesterol level;increased circulating triglyceride level;decreased circulating HDL cholesterol level;increased circulating VLDL cholesterol level;decreased circulating HDL cholesterol level;abnormal circulating HDL cholesterol level;increased circulating HDL cholesterol level;increased circulating triglyceride level;increased liver cholesterol level;abnormal cholesterol homeostasis;increased liver triglyceride level;decreased circulating cholesterol level;abnormal circulating lipid level;increased circulating cholesterol level;increased cholesterol level;abnormal circulating cholesterol level;increased circulating cholesterol level;increased liver triglyceride level;abnormal circulating LDL cholesterol level;increased circulating cholesterol level;increased circulating triglyceride level;increased liver cholesterol level;abnormal circulating cholesterol level
LEPR	increased liver triglyceride level;increased circulating cholesterol level;increased circulating cholesterol level;abnormal circulating HDL cholesterol level;increased circulating free fatty acid level;increased circulating cholesterol level;decreased circulating triglyceride level;increased circulating triglyceride level;decreased prostaglandin level;abnormal circulating cholesterol level;increased circulating cholesterol level;increased cholesterol level;abnormal circulating lipid level;increased circulating VLDL cholesterol level;increased circulating HDL cholesterol level;increased circulating LDL cholesterol level;increased circulating HDL cholesterol level;abnormal circulating lipid level;increased circulating cholesterol level;abnormal lipid level;increased circulating LDL cholesterol level;increased circulating cholesterol level;increased liver triglyceride level;increased circulating triglyceride level;abnormal circulating cholesterol level;increased circulating VLDL cholesterol level;increased circulating triglyceride level;increased circulating triglyceride level;abnormal circulating cholesterol level;increased circulating triglyceride level;increased circulating HDL cholesterol level;hyperlipidemia
LGI3	decreased circulating cholesterol level
LIF	decreased circulating triglyceride level
LIMA1	decreased intestinal cholesterol absorption;decreased intestinal cholesterol absorption;decreased circulating cholesterol level
LIPA	decreased circulating HDL cholesterol level;increased circulating LDL cholesterol level;increased liver triglyceride level;abnormal lipid level;increased liver cholesterol level;increased circulating free fatty acid level
LIPC	abnormal circulating phospholipid level;increased circulating cholesterol level;increased circulating cholesterol level;increased circulating cholesterol level;abnormal circulating cholesterol level;increased circulating HDL cholesterol level;abnormal circulating cholesterol level;increased circulating HDL cholesterol level;increased circulating triglyceride level;abnormal circulating phospholipid level
LIPE	increased circulating free fatty acid level;decreased liver triglyceride level;abnormal lipolysis;increased triglyceride level;decreased circulating free fatty acid level;abnormal fatty acid level;decreased triglyceride level;increased triglyceride level;increased circulating cholesterol level;decreased circulating triglyceride level;abnormal cholesterol homeostasis;decreased liver triglyceride level;abnormal lipid homeostasis;abnormal circulating cholesterol level;increased circulating triglyceride level;abnormal circulating free fatty acids level;abnormal lipid level;abnormal triglyceride level;decreased circulating glycerol level;decreased liver triglyceride level;decreased circulating free fatty acid level
LIPG	increased circulating cholesterol level;increased circulating triglyceride level;increased circulating phospholipid level;increased circulating phospholipid level;increased circulating HDL cholesterol level;abnormal circulating HDL cholesterol level;increased circulating HDL cholesterol level;increased circulating phospholipid level;increased circulating triglyceride level;increased circulating cholesterol level;increased circulating HDL cholesterol level;increased circulating HDL cholesterol level;abnormal cholesterol homeostasis;increased circulating HDL cholesterol level;abnormal cholesterol homeostasis;increased circulating phospholipid level;increased circulating cholesterol level;increased circulating cholesterol level
LMF1	increased circulating triglyceride level;decreased lipoprotein lipase activity;increased circulating cholesterol level;increased circulating triglyceride level;hyperchylomicronemia;decreased triglyceride lipase activity;decreased triglyceride lipase activity;decreased lipoprotein lipase activity;decreased lipoprotein lipase activity;hyperlipidemia;increased circulating cholesterol level
LNPEP	decreased circulating cholesterol level
LPAR3	decreased prostaglandin level
LPCAT1	abnormal phospholipid level;abnormal phospholipid level
LPCAT3	abnormal lipid metabolism;decreased circulating triglyceride level;decreased circulating triglyceride level;abnormal lipid metabolism
LPIN2	decreased circulating triglyceride level;increased liver triglyceride level;decreased circulating free fatty acid level
LPL	increased circulating HDL cholesterol level;increased circulating phospholipid level;increased circulating cholesterol level;increased circulating triglyceride level;increased circulating triglyceride level;increased circulating VLDL cholesterol level;increased circulating cholesterol level;hyperlipidemia;abnormal lipid homeostasis;increased circulating triglyceride level;increased cholesterol level;increased circulating cholesterol level;decreased circulating HDL cholesterol level;increased circulating VLDL triglyceride level;decreased circulating LDL cholesterol level;increased circulating triglyceride level;increased circulating VLDL triglyceride level;increased triglyceride level;abnormal lipid homeostasis;abnormal lipid homeostasis;increased circulating cholesterol level;decreased circulating HDL cholesterol level;increased circulating phospholipid level;increased circulating VLDL cholesterol level
LRBA	increased circulating cholesterol level;increased circulating HDL cholesterol level
LRP1	decreased circulating triglyceride level
LRP5	increased circulating VLDL cholesterol level;increased cholesterol level;increased cholesterol level
LRRC3	abnormal circulating HDL cholesterol level;abnormal circulating cholesterol level
LRRC56	abnormal cholesterol homeostasis
LRRK1	increased circulating cholesterol level;abnormal circulating HDL cholesterol level;increased circulating HDL cholesterol level
LRRK2	abnormal lipid level
LYPD3	increased circulating triglyceride level
MAP3K1	increased circulating HDL cholesterol level;increased circulating cholesterol level
MAPK10	increased circulating free fatty acid level
MAPK8IP1	decreased liver triglyceride level
MARK2	decreased circulating cholesterol level;decreased circulating triglyceride level
MARK4	decreased circulating triglyceride level;decreased circulating triglyceride level;decreased circulating cholesterol level
MATN4	increased circulating HDL cholesterol level
MBD1	abnormal circulating LDL cholesterol level;increased circulating cholesterol level;abnormal circulating HDL cholesterol level;increased circulating LDL cholesterol level;abnormal circulating cholesterol level
MBTPS1	decreased circulating cholesterol level;increased circulating LDL cholesterol level;decreased circulating HDL cholesterol level
MC4R	increased liver triglyceride level;increased circulating cholesterol level;increased liver triglyceride level;increased circulating free fatty acid level
MCL1	decreased circulating cholesterol level
MCU	abnormal circulating cholesterol level
MED11	abnormal circulating triglyceride level
METTL16	increased circulating HDL cholesterol level;increased circulating cholesterol level
MFSD2A	decreased unsaturated fatty acid level;increased fatty acid oxidation;decreased circulating triglyceride level;abnormal lipid homeostasis;increased unsaturated fatty acid level;decreased triglyceride level
MFSD2B	abnormal ceramide level;increased sphingosine level;decreased sphingosine level
MGLL	decreased fatty acid level;abnormal lipid homeostasis;decreased liver triglyceride level;decreased circulating triglyceride level;decreased circulating glycerol level;impaired lipolysis;abnormal lipolysis
MIA2	decreased circulating VLDL triglyceride level;decreased circulating cholesterol level;decreased circulating HDL cholesterol level;decreased circulating triglyceride level
MIR33A	abnormal cholesterol homeostasis;increased circulating cholesterol level;increased circulating HDL cholesterol level
MLXIP	increased fatty acid oxidation
MLXIPL	decreased fatty acid level;decreased circulating cholesterol level;decreased circulating free fatty acid level;decreased liver triglyceride level;decreased circulating free fatty acid level;decreased circulating cholesterol level;decreased circulating cholesterol level;abnormal lipid homeostasis;decreased circulating cholesterol level;decreased fatty acid level;decreased circulating triglyceride level;abnormal lipid homeostasis;decreased circulating triglyceride level;decreased liver triglyceride level
MMP11	decreased circulating triglyceride level;increased circulating triglyceride level
MMP9	increased prostaglandin level
MOGAT2	decreased circulating LDL cholesterol level;decreased circulating triglyceride level;decreased circulating cholesterol level;abnormal intestinal lipid absorption;decreased circulating triglyceride level;decreased circulating VLDL cholesterol level;decreased susceptibility to hyperlipidemia
MPV17	increased circulating cholesterol level
MPZL3	decreased circulating cholesterol level;decreased circulating triglyceride level;decreased liver triglyceride level;decreased circulating phospholipid level;decreased circulating free fatty acid level
MRO	decreased circulating HDL cholesterol level
MSTO1	increased circulating triglyceride level
MTOR	decreased circulating cholesterol level;decreased circulating LDL cholesterol level
MTTP	decreased circulating VLDL cholesterol level;increased liver triglyceride level;decreased circulating cholesterol level;abnormal lipid homeostasis;abnormal lipid level;abnormal lipid homeostasis;increased liver cholesterol level;decreased circulating LDL cholesterol level;abnormal circulating lipid level;abnormal circulating cholesterol level
MUC1	decreased intestinal cholesterol absorption;abnormal intestinal lipid absorption
MUC2	increased circulating triglyceride level
MYL3	decreased circulating cholesterol level;decreased circulating HDL cholesterol level
NAAA	decreased circulating glycerol level
NAB2	decreased circulating HDL cholesterol level;decreased circulating cholesterol level
NBEAL1	decreased circulating triglyceride level
NCOA1	decreased circulating cholesterol level
NCOA3	decreased circulating free fatty acid level;decreased circulating triglyceride level;decreased circulating HDL cholesterol level;decreased circulating cholesterol level;increased liver triglyceride level
NCOA5	increased liver triglyceride level
NCOA6	increased circulating cholesterol level;abnormal lipid homeostasis;abnormal triglyceride level
NEGR1	abnormal circulating triglyceride level;decreased liver triglyceride level
NES	decreased circulating cholesterol level
NEU4	increased cholesterol level;abnormal lipid level;increased unsaturated fatty acid level
NEURL4	decreased circulating cholesterol level;abnormal circulating cholesterol level
NFASC	increased circulating triglyceride level
NFATC4	decreased circulating triglyceride level
NFIL3	decreased circulating HDL cholesterol level;abnormal circulating triglyceride level
NIPAL4	increased sphingosine level;decreased sphingosine level;decreased ceramide level;increased ceramide level
NISCH	abnormal circulating HDL cholesterol level;abnormal circulating cholesterol level;abnormal circulating triglyceride level
NKG7	increased circulating cholesterol level
NODAL	increased circulating cholesterol level;increased circulating HDL cholesterol level
NOS3	hyperlipidemia;increased circulating LDL cholesterol level;increased circulating cholesterol level;increased circulating triglyceride level;increased circulating triglyceride level;decreased prostaglandin level;increased circulating triglyceride level;increased circulating free fatty acid level;increased circulating free fatty acid level
NOTUM	abnormal cholesterol homeostasis
NPC1	abnormal sphingolipid level;abnormal lipid level;abnormal cellular cholesterol metabolism;increased brain cholesterol level;increased ceramide level;abnormal phospholipid level;increased liver cholesterol level;increased liver cholesterol level;increased liver cholesterol level;abnormal lipid level;abnormal lipid homeostasis;abnormal lipid level;abnormal lipid level;sphingomyelinosis;increased brain cholesterol level;abnormal ceramide level;increased ceramide level;abnormal lipid level;decreased liver cholesterol level;abnormal ceramide level;sphingomyelinosis;increased brain cholesterol level;decreased liver cholesterol level;increased liver cholesterol level;abnormal sphingomyelin level;increased liver cholesterol level;abnormal phospholipid level;lipidosis;abnormal lipid level;increased liver cholesterol level;increased brain cholesterol level;abnormal cellular cholesterol metabolism;abnormal lipid homeostasis;increased liver cholesterol level;increased cholesterol level;increased liver cholesterol level;sphingomyelinosis;abnormal sphingomyelin level;increased circulating cholesterol level;abnormal lipid level;abnormal ceramide level;abnormal lipid homeostasis;increased liver cholesterol level;increased cholesterol level;increased liver cholesterol level;abnormal cellular cholesterol metabolism;increased cholesterol level;abnormal cholesterol homeostasis;increased cholesterol level;abnormal cholesterol level;abnormal lipid homeostasis;increased brain cholesterol level;decreased brain cholesterol level
NPC1L1	decreased intestinal cholesterol absorption;abnormal cholesterol level;decreased susceptibility to hyperlipidemia;decreased circulating cholesterol level;decreased intestinal cholesterol absorption;abnormal triglyceride level;decreased circulating HDL cholesterol level;abnormal lipid homeostasis;abnormal intestinal lipid absorption;decreased intestinal cholesterol absorption;abnormal circulating LDL cholesterol level;abnormal cholesterol homeostasis;abnormal intestinal cholesterol absorption;decreased circulating cholesterol level
NPC2	abnormal phospholipid level;increased liver cholesterol level;lipidosis;abnormal lipid level;increased cholesterol level;abnormal lipid homeostasis
NPHP3	increased circulating cholesterol level;abnormal cholesterol homeostasis;abnormal phospholipid level;abnormal circulating phospholipid level
NPL	increased circulating cholesterol level
NPTN	abnormal circulating cholesterol level
NQO1	increased triglyceride level;increased circulating triglyceride level
NR0B2	decreased circulating LDL cholesterol level;abnormal lipid homeostasis;increased liver triglyceride level;increased intestinal cholesterol absorption;decreased circulating VLDL cholesterol level;decreased circulating HDL cholesterol level;decreased circulating cholesterol level;decreased circulating cholesterol level
NR1D1	increased circulating LDL cholesterol level;decreased liver triglyceride level;increased circulating HDL cholesterol level;decreased liver cholesterol level
NR1H3	increased circulating LDL cholesterol level;increased liver cholesterol level;abnormal cholesterol homeostasis;increased circulating cholesterol level;increased circulating LDL cholesterol level;abnormal lipid homeostasis;decreased circulating triglyceride level;increased liver cholesterol level;abnormal cellular cholesterol metabolism;abnormal circulating triglyceride level
NR1H4	increased circulating triglyceride level;increased liver triglyceride level;increased circulating phospholipid level;increased circulating triglyceride level;increased circulating cholesterol level;decreased circulating free fatty acid level;increased circulating triglyceride level;increased circulating triglyceride level;increased circulating HDL cholesterol level;increased liver cholesterol level;increased circulating cholesterol level;increased circulating cholesterol level;increased liver triglyceride level;increased circulating cholesterol level;increased circulating cholesterol level
NR1I3	abnormal lipid oxidation
NR5A2	decreased circulating cholesterol level
NRXN2	decreased circulating cholesterol level
NSF	decreased circulating HDL cholesterol level
NTF4	increased circulating HDL cholesterol level;abnormal circulating triglyceride level;abnormal circulating cholesterol level;abnormal circulating HDL cholesterol level;decreased circulating triglyceride level
NUAK2	decreased circulating free fatty acid level;increased circulating triglyceride level
NUBPL	increased circulating triglyceride level
NUCKS1	decreased circulating cholesterol level;decreased circulating HDL cholesterol level
NUTF2	abnormal circulating lipase level;decreased circulating lipase level
NXN	abnormal circulating triglyceride level;increased circulating HDL cholesterol level
NXNL1	abnormal lipid homeostasis
NXPH4	decreased circulating triglyceride level
OAS1	decreased circulating cholesterol level;increased circulating triglyceride level;decreased circulating HDL cholesterol level;decreased circulating LDL cholesterol level
OPA3	increased liver triglyceride level;abnormal phospholipid level
OPTN	decreased circulating HDL cholesterol level;decreased circulating cholesterol level;decreased circulating LDL cholesterol level
OR52H1	decreased circulating cholesterol level
OSBPL11	decreased circulating triglyceride level
OSM	abnormal circulating triglyceride level;abnormal circulating free fatty acids level
OTUD7B	decreased circulating cholesterol level
P2RX7	decreased circulating glycerol level
PABPC4	abnormal circulating free fatty acids level;decreased circulating HDL cholesterol level;abnormal circulating cholesterol level;decreased circulating cholesterol level;decreased circulating free fatty acid level;abnormal circulating HDL cholesterol level
PAK1	increased circulating triglyceride level
PANK1	decreased circulating triglyceride level;abnormal triglyceride level;increased liver triglyceride level;decreased fatty acid oxidation;decreased liver triglyceride level
PAOX	abnormal circulating lipase level
PARVB	decreased circulating cholesterol level
PCGF2	decreased circulating cholesterol level;decreased circulating triglyceride level
PCK1	decreased liver triglyceride level;increased circulating triglyceride level;decreased circulating triglyceride level;abnormal circulating lipid level
PCSK2	abnormal circulating cholesterol level
PCSK5	decreased circulating cholesterol level;decreased circulating HDL cholesterol level;abnormal circulating triglyceride level
PCSK9	decreased circulating cholesterol level;abnormal circulating HDL cholesterol level;decreased circulating cholesterol level;decreased circulating HDL cholesterol level;decreased circulating LDL cholesterol level;decreased circulating LDL cholesterol level;abnormal circulating triglyceride level;abnormal circulating cholesterol level;decreased circulating cholesterol level;decreased circulating HDL cholesterol level;abnormal cholesterol homeostasis;decreased circulating HDL cholesterol level;decreased circulating LDL cholesterol level;decreased circulating LDL cholesterol level
PCYT2	abnormal lipid homeostasis
PDE6B	decreased circulating triglyceride level
PDIA4	abnormal circulating free fatty acids level
PDK4	abnormal glycerol level;increased circulating free fatty acid level
PDPR	abnormal cholesterol homeostasis;increased circulating triglyceride level
PDZK1	abnormal circulating HDL cholesterol level;abnormal circulating cholesterol level;increased circulating cholesterol level;increased circulating HDL cholesterol level;increased circulating cholesterol level;increased circulating LDL cholesterol level
PEMT	abnormal circulating cholesterol level;decreased circulating HDL cholesterol level;abnormal lipid level;decreased circulating cholesterol level
PEX10	increased fatty acid level
PEX26	decreased circulating triglyceride level
PEX7	lipidosis;decreased saturated fatty acid level;increased fatty acid level;increased fatty acid level;abnormal lipid level;decreased fatty acid level
PHF11	increased circulating triglyceride level
PHRF1	increased circulating triglyceride level
PHYH	abnormal circulating lipid level;decreased circulating triglyceride level;decreased circulating free fatty acid level;lipidosis;decreased circulating cholesterol level
PIK3C2A	increased circulating cholesterol level
PIK3R1	decreased triglyceride level;abnormal lipid homeostasis
PITPNA	abnormal intestinal lipid absorption;abnormal intestinal lipid absorption;decreased circulating triglyceride level;decreased circulating triglyceride level
PITPNM1	decreased circulating cholesterol level;decreased circulating triglyceride level
PITX3	decreased circulating triglyceride level;decreased circulating cholesterol level;decreased circulating triglyceride level
PLA2G10	abnormal prostaglandin level
PLA2G15	abnormal circulating cholesterol level
PLA2G1B	abnormal intestinal lipid absorption
PLA2G2D	abnormal lipid homeostasis;decreased unsaturated fatty acid level
PLA2G3	abnormal phospholipid level
PLA2G6	increased cholesterol level;abnormal apolipoprotein level
PLCG2	decreased circulating triglyceride level;decreased circulating free fatty acid level;decreased circulating cholesterol level
PLD2	abnormal lipid level
PLIN2	decreased circulating triglyceride level;decreased liver triglyceride level;decreased circulating free fatty acid level;decreased liver triglyceride level
PLIN3	abnormal lipid homeostasis;enhanced lipolysis;increased fatty acid oxidation
PLIN4	decreased triglyceride level
PLIN5	decreased liver free fatty acids level;decreased triglyceride level;increased liver triglyceride level;increased fatty acid oxidation;abnormal sphingomyelin level;decreased liver triglyceride level;increased liver free fatty acids level;decreased fatty acid level;abnormal ceramide level;decreased triglyceride level;increased circulating free fatty acid level;enhanced lipolysis;abnormal lipid level;decreased fatty acid oxidation;increased fatty acid oxidation
PLSCR1	abnormal circulating free fatty acids level
PLTP	decreased circulating HDL cholesterol level;increased circulating VLDL cholesterol level;abnormal phospholipid level;increased circulating LDL cholesterol level;abnormal circulating cholesterol level
PLXNB2	decreased circulating triglyceride level
PM20D1	abnormal lipid metabolism
PMCH	decreased triglyceride level
PMP2	abnormal lipid homeostasis
PNLIP	decreased circulating cholesterol level;decreased intestinal cholesterol absorption;abnormal intestinal lipid absorption;abnormal intestinal lipid absorption;decreased intestinal cholesterol absorption
PNLIPRP2	abnormal intestinal lipid absorption;abnormal intestinal lipid absorption
PNPLA1	increased cholesterol level;decreased fatty acid level;abnormal ceramide level;increased triglyceride level;abnormal free fatty acids level;abnormal sphingomyelin level;abnormal free fatty acids level;abnormal ceramide level;abnormal ceramide level
PNPLA3	increased liver triglyceride level;increased liver triglyceride level;increased liver triglyceride level;increased fatty acid level
PNPLA5	decreased circulating cholesterol level
POLR2F	abnormal circulating free fatty acids level;abnormal circulating glycerol level
PON1	increased circulating LDL cholesterol level;increased circulating VLDL cholesterol level
PON2	decreased circulating LDL cholesterol level;abnormal cholesterol homeostasis;decreased circulating VLDL cholesterol level;decreased circulating cholesterol level
PON3	decreased circulating free fatty acid level;abnormal lipid level;increased liver cholesterol level;decreased liver triglyceride level;decreased fatty acid oxidation;decreased circulating triglyceride level;increased circulating cholesterol level;increased circulating triglyceride level;decreased circulating HDL cholesterol level;increased circulating LDL cholesterol level
POR	decreased circulating cholesterol level;decreased circulating cholesterol level;decreased circulating cholesterol level;decreased circulating cholesterol level
PPARA	increased circulating cholesterol level;increased circulating free fatty acid level;increased circulating free fatty acid level;decreased fatty acid oxidation;increased circulating cholesterol level;abnormal circulating HDL cholesterol level;increased triglyceride level;increased circulating triglyceride level
PPARD	decreased liver cholesterol level;decreased circulating cholesterol level;decreased liver triglyceride level;increased fatty acid level;abnormal lipid level;increased circulating triglyceride level;increased circulating VLDL cholesterol level;decreased circulating HDL cholesterol level
PPARG	decreased circulating free fatty acid level;hyperlipidemia;increased liver triglyceride level;increased circulating free fatty acid level;increased circulating triglyceride level;abnormal lipid homeostasis;increased circulating triglyceride level;decreased circulating triglyceride level;abnormal triglyceride level;increased circulating free fatty acid level;increased circulating triglyceride level;increased liver triglyceride level;increased circulating triglyceride level;increased circulating cholesterol level;decreased circulating cholesterol level;decreased circulating triglyceride level;increased circulating free fatty acid level
PPARGC1B	increased circulating triglyceride level;increased liver triglyceride level;increased circulating free fatty acid level;increased liver triglyceride level;decreased circulating triglyceride level;decreased triglyceride level;decreased circulating free fatty acid level;decreased circulating cholesterol level;decreased circulating triglyceride level
PPIL3	increased circulating cholesterol level;increased circulating HDL cholesterol level;increased circulating free fatty acid level
PPM1L	decreased circulating free fatty acid level
PPP1CC	abnormal circulating free fatty acids level
PPP1R35	decreased circulating cholesterol level;decreased circulating HDL cholesterol level
PPP1R3C	increased triglyceride level;increased circulating triglyceride level
PRDX3	decreased fatty acid oxidation;decreased circulating triglyceride level;increased circulating cholesterol level;abnormal lipid metabolism
PRF1	increased circulating triglyceride level
PRKAA2	increased circulating free fatty acid level
PRKAR2B	decreased circulating cholesterol level;decreased triglyceride level;decreased triglyceride level;decreased circulating LDL cholesterol level;decreased liver triglyceride level;decreased circulating VLDL cholesterol level;decreased circulating LDL cholesterol level;decreased liver triglyceride level;decreased circulating cholesterol level;decreased circulating VLDL cholesterol level
PRKCD	decreased liver triglyceride level;decreased liver triglyceride level
PRKG1	decreased triglyceride level
PRLHR	increased circulating HDL cholesterol level;increased circulating LDL cholesterol level;increased cholesterol level
PRSS3	abnormal cholesterol homeostasis
PTGDR2	decreased prostaglandin level
PTGES	abnormal prostaglandin level;decreased prostaglandin level
PTGES3	decreased prostaglandin level
PTGIR	decreased prostaglandin level
PTGIS	increased prostaglandin level;decreased prostaglandin level
PTPN11	decreased liver triglyceride level;abnormal lipid level;enhanced lipolysis;decreased triglyceride level;increased glycerol level
PTPN23	abnormal circulating HDL cholesterol level;abnormal circulating cholesterol level;increased circulating cholesterol level;increased circulating HDL cholesterol level
PUS10	decreased circulating free fatty acid level
PZP	increased circulating lipase level
RAB3IP	decreased circulating triglyceride level
RAB5C	decreased circulating LDL cholesterol level;decreased circulating LDL cholesterol level
RAPGEF3	decreased circulating HDL cholesterol level;decreased circulating cholesterol level;increased circulating triglyceride level
RARRES2	decreased circulating free fatty acid level
RASA3	hyperlipidemia
RASAL2	decreased circulating HDL cholesterol level
RBPJ	abnormal circulating cholesterol level;abnormal circulating HDL cholesterol level;decreased circulating triglyceride level
RCN3	abnormal phospholipid level
RFC1	increased circulating HDL cholesterol level;abnormal circulating free fatty acids level;increased circulating cholesterol level;decreased circulating triglyceride level;abnormal circulating triglyceride level
RGS16	increased fatty acid oxidation
RHBDL1	decreased circulating HDL cholesterol level;decreased circulating cholesterol level
RNF10	decreased circulating triglyceride level;abnormal circulating cholesterol level;decreased circulating cholesterol level;decreased circulating HDL cholesterol level;abnormal circulating HDL cholesterol level;abnormal circulating triglyceride level;abnormal circulating triglyceride level
RORA	abnormal lipid homeostasis;decreased circulating HDL cholesterol level;decreased circulating cholesterol level
RRAS	abnormal circulating cholesterol level;decreased circulating HDL cholesterol level;decreased circulating cholesterol level
RSBN1	increased circulating triglyceride level;increased circulating cholesterol level
RSC1A1	increased circulating cholesterol level
RXFP2	increased circulating lipase level
RXRB	decreased cholesterol efflux;decreased cholesterol efflux
SAA1	increased circulating phospholipid level;abnormal cholesterol homeostasis;increased circulating phospholipid level;increased circulating cholesterol level;increased circulating cholesterol level;abnormal cholesterol homeostasis
SAG	decreased circulating HDL cholesterol level;decreased circulating cholesterol level
SAR1B	decreased circulating cholesterol level;decreased circulating HDL cholesterol level;decreased circulating LDL cholesterol level;decreased circulating free fatty acid level
SC5D	abnormal cholesterol homeostasis;decreased cholesterol level;decreased brain cholesterol level
SCARB1	increased circulating cholesterol level;abnormal lipid homeostasis;increased circulating HDL cholesterol level;abnormal circulating cholesterol level;increased circulating cholesterol level;increased circulating HDL cholesterol level;increased circulating HDL cholesterol level;abnormal lipid level;increased circulating cholesterol level;abnormal circulating HDL cholesterol level;increased circulating HDL cholesterol level;increased circulating triglyceride level;increased circulating HDL cholesterol level;abnormal cholesterol level;abnormal lipid homeostasis;increased circulating phospholipid level;increased circulating HDL cholesterol level;abnormal lipid homeostasis;increased circulating cholesterol level;increased circulating cholesterol level;increased circulating HDL cholesterol level;increased circulating HDL cholesterol level;increased circulating HDL cholesterol level;abnormal cholesterol homeostasis;abnormal cholesterol level;increased circulating cholesterol level;abnormal circulating cholesterol level;increased circulating LDL cholesterol level;increased circulating cholesterol level;increased circulating HDL cholesterol level;abnormal cholesterol level;increased circulating cholesterol level
SCD	decreased unsaturated fatty acid level;decreased liver triglyceride level;increased saturated fatty acid level;abnormal cholesterol homeostasis;decreased circulating triglyceride level;abnormal lipid level;decreased fatty acid level;decreased circulating triglyceride level;decreased liver triglyceride level
SCIMP	increased circulating cholesterol level
SCUBE3	decreased circulating cholesterol level;decreased circulating glycerol level;decreased circulating free fatty acid level;decreased circulating triglyceride level
SDHA	abnormal circulating free fatty acids level
SEC14L2	decreased circulating VLDL cholesterol level;decreased circulating cholesterol level
SEC16B	decreased circulating LDL cholesterol level;decreased circulating HDL cholesterol level;decreased circulating cholesterol level
SEC24A	decreased circulating LDL cholesterol level;decreased circulating cholesterol level
SERINC3	abnormal circulating glycerol level
SERPINA12	increased liver triglyceride level;increased circulating cholesterol level;increased liver triglyceride level;increased circulating LDL cholesterol level
SERPINA3	decreased circulating triglyceride level
SERPINA5	decreased circulating cholesterol level
SERPINE1	decreased liver triglyceride level;decreased triglyceride level;decreased circulating cholesterol level
SERTAD2	enhanced lipolysis;decreased circulating cholesterol level;abnormal lipid homeostasis;decreased liver triglyceride level;decreased circulating cholesterol level
SERTAD3	increased circulating HDL cholesterol level
SESN2	increased liver triglyceride level
SETBP1	decreased circulating cholesterol level;abnormal circulating cholesterol level;decreased circulating HDL cholesterol level
SETD1A	decreased circulating LDL cholesterol level;decreased circulating cholesterol level;decreased circulating HDL cholesterol level
SFTPA1	abnormal phospholipid level;abnormal phospholipid level
SFTPA2	abnormal phospholipid level;abnormal phospholipid level
SFTPB	abnormal lipid homeostasis
SGMS1	abnormal ceramide level;decreased unsaturated fatty acid level;abnormal sphingomyelin level;abnormal lipid level;abnormal sphingomyelin level;abnormal sphingolipid level;abnormal ceramide level
SH3TC2	increased circulating free fatty acid level
SIDT2	increased liver free fatty acids level;increased circulating triglyceride level;increased liver triglyceride level
SIK2	enhanced lipolysis;increased circulating triglyceride level;decreased fatty acid oxidation
SIK3	decreased circulating HDL cholesterol level;decreased circulating VLDL triglyceride level;increased circulating triglyceride level;decreased circulating triglyceride level;decreased circulating cholesterol level;increased liver cholesterol level;abnormal cholesterol level;decreased circulating triglyceride level;abnormal circulating free fatty acids level;decreased liver cholesterol level;abnormal lipid homeostasis;decreased circulating free fatty acid level;decreased circulating glycerol level;decreased circulating cholesterol level;decreased liver triglyceride level;decreased circulating HDL cholesterol level
SIRT3	increased circulating triglyceride level;increased circulating LDL cholesterol level;increased liver triglyceride level;increased circulating cholesterol level;increased liver cholesterol level;increased circulating VLDL cholesterol level;abnormal lipid homeostasis
SIRT6	increased circulating cholesterol level
SIRT7	increased liver triglyceride level;abnormal lipid homeostasis;decreased circulating triglyceride level;decreased circulating VLDL triglyceride level
SLC13A5	decreased liver triglyceride level;abnormal glycerol level
SLC20A1	abnormal fatty acid level
SLC22A8	abnormal circulating HDL cholesterol level
SLC27A1	abnormal fatty acid level;abnormal triglyceride level;abnormal lipid level
SLC27A5	decreased circulating cholesterol level;decreased saturated fatty acid level;abnormal lipid level;abnormal lipid homeostasis;decreased liver cholesterol level;decreased circulating triglyceride level;abnormal lipid level;decreased liver triglyceride level;decreased unsaturated fatty acid level;decreased fatty acid level;decreased circulating free fatty acid level
SLC2A2	increased fatty acid level;abnormal lipid homeostasis
SLC2A4	decreased circulating free fatty acid level
SLC37A4	increased circulating triglyceride level;hyperlipidemia;abnormal lipid homeostasis;increased circulating cholesterol level;hyperlipidemia;increased circulating cholesterol level;increased circulating triglyceride level;abnormal lipid homeostasis
SLC38A2	decreased circulating cholesterol level;decreased circulating HDL cholesterol level;decreased circulating triglyceride level;decreased circulating free fatty acid level
SLC3A1	increased circulating cholesterol level;increased circulating LDL cholesterol level;increased circulating cholesterol level;increased circulating LDL cholesterol level
SLC51A	abnormal cholesterol level;decreased circulating triglyceride level;decreased circulating cholesterol level
SLC52A3	abnormal lipid homeostasis;decreased fatty acid beta-oxidation;hyperlipidemia
SLC5A7	decreased circulating HDL cholesterol level;increased circulating triglyceride level
SLC9A3	abnormal cholesterol homeostasis
SLCO1B1	increased circulating cholesterol level
SLCO1B3	increased circulating cholesterol level
SLCO2A1	abnormal prostaglandin level
SLURP1	decreased circulating cholesterol level;decreased circulating triglyceride level
SMC6	decreased circulating HDL cholesterol level
SMOC1	decreased circulating HDL cholesterol level;abnormal circulating HDL cholesterol level
SMPD1	abnormal ceramide level;abnormal lipid homeostasis;abnormal lipid homeostasis;increased circulating HDL cholesterol level
SMPD3	abnormal lipid level
SNF8	decreased circulating free fatty acid level
SOAT2	decreased circulating LDL cholesterol level;increased circulating triglyceride level;increased circulating HDL cholesterol level;abnormal cholesterol homeostasis;decreased circulating cholesterol level;decreased intestinal cholesterol absorption;decreased circulating VLDL cholesterol level
SOD2	abnormal lipid homeostasis
SOX17	decreased liver triglyceride level;abnormal lipid metabolism;decreased circulating HDL cholesterol level
SRA1	decreased liver triglyceride level;decreased liver free fatty acids level
SRCAP	abnormal circulating triglyceride level
SREBF1	decreased circulating cholesterol level;increased liver cholesterol level;decreased circulating triglyceride level;decreased liver triglyceride level;increased liver cholesterol level;increased liver cholesterol level;decreased circulating triglyceride level;decreased circulating cholesterol level;abnormal triglyceride level;decreased circulating cholesterol level;decreased circulating triglyceride level
SREBF2	decreased brain cholesterol level;decreased cholesterol level;decreased liver cholesterol level
SSTR1	increased circulating cholesterol level;increased circulating HDL cholesterol level
SSTR5	decreased circulating cholesterol level
ST3GAL5	abnormal glycosphingolipid level;abnormal lipid homeostasis
STAG3	abnormal circulating HDL cholesterol level
STARD3	increased liver cholesterol level
STAT6	decreased fatty acid level
STK11	abnormal lipid homeostasis
STK16	increased circulating HDL cholesterol level
STRADB	abnormal cholesterol homeostasis
SULT2B1	abnormal cholesterol level
SYNDIG1L	abnormal cholesterol homeostasis
TAPBPL	increased circulating LDL cholesterol level
TBC1D10A	decreased circulating LDL cholesterol level
TBC1D22A	abnormal circulating free fatty acids level;decreased circulating triglyceride level
TCF19	decreased circulating cholesterol level;decreased circulating cholesterol level;decreased circulating cholesterol level;decreased circulating cholesterol level;decreased circulating cholesterol level;decreased circulating cholesterol level;decreased circulating cholesterol level
TERF2IP	increased cholesterol level
TEX261	abnormal circulating cholesterol level;decreased circulating cholesterol level;decreased circulating glycerol level;decreased circulating glycerol level;abnormal circulating cholesterol level;decreased circulating triglyceride level;decreased circulating triglyceride level;decreased circulating HDL cholesterol level;abnormal circulating LDL cholesterol level;abnormal circulating LDL cholesterol level;abnormal circulating HDL cholesterol level;decreased circulating HDL cholesterol level;decreased circulating cholesterol level;abnormal circulating HDL cholesterol level
TFAP4	abnormal circulating triglyceride level;abnormal circulating cholesterol level
TGFB1I1	increased circulating cholesterol level;increased circulating glycerol level
THEM5	decreased fatty acid level;increased circulating free fatty acid level
THRA	impaired lipolysis
THRB	decreased circulating glycerol level;decreased circulating free fatty acid level
THRSP	abnormal lipid homeostasis;decreased triglyceride level
TIAL1	decreased circulating cholesterol level;decreased circulating triglyceride level;decreased circulating HDL cholesterol level;decreased circulating glycerol level
TLR2	increased circulating free fatty acid level;abnormal circulating lipid level;abnormal circulating LDL cholesterol level;decreased circulating VLDL cholesterol level;abnormal circulating cholesterol level
TM6SF2	decreased circulating LDL cholesterol level;decreased circulating HDL cholesterol level;decreased circulating LDL cholesterol level;decreased circulating VLDL triglyceride level;decreased intestinal cholesterol absorption;increased liver triglyceride level;increased liver triglyceride level;abnormal cholesterol homeostasis;increased circulating triglyceride level;decreased circulating cholesterol level;abnormal cholesterol homeostasis;abnormal intestinal lipid absorption;abnormal circulating apolipoprotein level;abnormal cholesterol homeostasis;decreased circulating cholesterol level;increased circulating triglyceride level;decreased circulating HDL cholesterol level;increased triglyceride level
TM9SF4	increased circulating cholesterol level;increased circulating HDL cholesterol level;abnormal circulating cholesterol level
TMC6	decreased circulating HDL cholesterol level
TMEM100	decreased circulating HDL cholesterol level
TMEM132B	abnormal cholesterol homeostasis
TMEM145	increased circulating triglyceride level
TMEM167A	decreased circulating triglyceride level
TMEM175	abnormal cholesterol homeostasis
TMEM203	decreased circulating HDL cholesterol level;decreased circulating cholesterol level
TMEM237	abnormal circulating triglyceride level;increased circulating triglyceride level
TMEM51	increased circulating HDL cholesterol level
TMPRSS6	decreased circulating triglyceride level
TNF	abnormal lipid homeostasis;decreased liver free fatty acids level;abnormal lipid homeostasis;decreased circulating triglyceride level;decreased circulating triglyceride level;decreased liver free fatty acids level;abnormal lipid homeostasis;decreased liver free fatty acids level;decreased circulating triglyceride level;abnormal lipid homeostasis;decreased liver free fatty acids level;decreased circulating triglyceride level;decreased liver free fatty acids level;abnormal lipid homeostasis;decreased circulating triglyceride level;abnormal lipid homeostasis;decreased liver free fatty acids level;decreased liver free fatty acids level;decreased liver free fatty acids level;decreased circulating triglyceride level;decreased circulating triglyceride level;abnormal lipid homeostasis;decreased circulating triglyceride level;abnormal lipid homeostasis
TNFAIP1	increased circulating triglyceride level;increased circulating triglyceride level
TNIK	decreased circulating cholesterol level;decreased circulating HDL cholesterol level
TNK2	decreased circulating cholesterol level
TNKS	abnormal circulating cholesterol level;abnormal circulating HDL cholesterol level;decreased circulating triglyceride level;abnormal circulating triglyceride level
TPCN2	increased circulating triglyceride level
TPPP	abnormal cholesterol homeostasis
TRA2B	increased circulating triglyceride level;increased circulating VLDL triglyceride level
TRH	abnormal circulating HDL cholesterol level;abnormal circulating cholesterol level;increased circulating cholesterol level
TRIM13	increased circulating triglyceride level
TRIM39	abnormal circulating cholesterol level;abnormal circulating cholesterol level;abnormal circulating HDL cholesterol level;abnormal circulating cholesterol level;decreased circulating cholesterol level;abnormal circulating cholesterol level;abnormal circulating HDL cholesterol level;decreased circulating cholesterol level;abnormal circulating cholesterol level;abnormal circulating cholesterol level;decreased circulating cholesterol level;decreased circulating cholesterol level;abnormal circulating cholesterol level;abnormal circulating HDL cholesterol level;abnormal circulating HDL cholesterol level;decreased circulating cholesterol level;abnormal circulating HDL cholesterol level;decreased circulating cholesterol level;decreased circulating cholesterol level;abnormal circulating HDL cholesterol level;abnormal circulating HDL cholesterol level
TRMT10A	increased circulating free fatty acid level;decreased circulating HDL cholesterol level;decreased circulating cholesterol level;increased circulating glycerol level;decreased circulating LDL cholesterol level
TRPC1	decreased circulating triglyceride level
TRUB2	abnormal circulating cholesterol level;increased circulating cholesterol level
TSHR	increased circulating cholesterol level
TTC28	decreased circulating triglyceride level;decreased circulating cholesterol level;decreased circulating HDL cholesterol level
TTLL4	decreased circulating LDL cholesterol level
TUBG1	abnormal cholesterol homeostasis
TUFT1	decreased circulating triglyceride level;decreased circulating HDL cholesterol level
TXNIP	increased circulating triglyceride level;abnormal lipid homeostasis;abnormal lipid homeostasis;increased circulating free fatty acid level;abnormal circulating triglyceride level;increased circulating triglyceride level;increased circulating triglyceride level;increased fatty acid level;increased circulating triglyceride level;abnormal circulating phospholipid level;increased circulating cholesterol level;increased circulating VLDL cholesterol level;increased circulating cholesterol level
TYK2	increased cholesterol level;increased circulating free fatty acid level
UBASH3A	decreased circulating triglyceride level
UBE3B	decreased circulating LDL cholesterol level;decreased circulating cholesterol level
UBR1	decreased circulating triglyceride level
UCP1	decreased circulating free fatty acid level;abnormal lipid homeostasis;decreased circulating triglyceride level
UMOD	decreased circulating triglyceride level;decreased circulating cholesterol level;decreased circulating cholesterol level;decreased circulating triglyceride level;abnormal circulating lipid level;decreased circulating cholesterol level;decreased circulating triglyceride level;decreased circulating triglyceride level;abnormal circulating lipid level
UNC5CL	increased circulating cholesterol level
USH1C	decreased circulating triglyceride level
USHBP1	decreased circulating triglyceride level;decreased circulating glycerol level
USP19	decreased circulating cholesterol level;abnormal circulating free fatty acids level;decreased circulating HDL cholesterol level
USP3	decreased circulating LDL cholesterol level
USP47	decreased circulating triglyceride level;increased circulating cholesterol level;increased circulating HDL cholesterol level
VAMP8	abnormal circulating lipase level
VGF	abnormal circulating triglyceride level
VLDLR	increased circulating cholesterol level;increased circulating triglyceride level
VMP1	decreased circulating cholesterol level;abnormal lipid level
VPS13C	abnormal circulating lipase level;increased circulating lipase level
VPS51	decreased circulating HDL cholesterol level;abnormal circulating HDL cholesterol level
WDTC1	abnormal circulating LDL cholesterol level;abnormal circulating HDL cholesterol level
WNT1	increased circulating cholesterol level
WRAP53	abnormal circulating triglyceride level;decreased circulating HDL cholesterol level;decreased circulating cholesterol level;decreased circulating LDL cholesterol level;decreased circulating triglyceride level
WWOX	decreased circulating triglyceride level;decreased circulating cholesterol level
XBP1	increased circulating free fatty acid level
XPA	increased prostaglandin level
YDJC	abnormal circulating HDL cholesterol level
YWHAB	abnormal circulating cholesterol level;decreased circulating cholesterol level;decreased circulating triglyceride level;abnormal circulating HDL cholesterol level
ZC3H11A	decreased circulating triglyceride level
ZC3H11B	decreased circulating triglyceride level
ZDHHC11	decreased circulating free fatty acid level
ZDHHC11B	decreased circulating free fatty acid level
ZDHHC4	increased circulating free fatty acid level;abnormal lipid homeostasis;increased circulating triglyceride level
ZFP91	increased circulating triglyceride level
ZFYVE28	decreased circulating LDL cholesterol level
ZNF32	abnormal circulating free fatty acids level
ZNF664	abnormal circulating cholesterol level;abnormal circulating LDL cholesterol level
ZNF781	abnormal circulating cholesterol level;decreased circulating LDL cholesterol level;decreased circulating HDL cholesterol level;decreased circulating cholesterol level;abnormal circulating LDL cholesterol level

### Sheet: ST4
Supplementary Table 4. Text mining results for the high confidence prioritized genes
Category	PMID	PublicationDate	Match	Matching terms	Article Title
Mendelian	30720493	20190206	22	lipa, lipc, cetp, scarb1, lcat, apoa5, triglycerides, apoe, apob, cyp27a1, mttp, ldlrap1, pcsk9, lipid, abca1, ldlr, diabetes, lmf1, abcg5, gpihbp1, lpl, cholesterol	The biochemical and genetic diagnosis of lipid disorders.
Mendelian	26546829	20151108	18	lmf1, apoe, apob, lipid, pcsk9, gpihbp1, abca1, triglyceride, ldlr, lpl, angptl3, cholesterol, apoa5, sar1b, cardiovascular, ldlrap1, dyslipidemias, diabetes	Update on the molecular biology of dyslipidemias.
Mendelian	18193043	20080115	18	type 2 diabetes, apoe, apob, lipid, pcsk9, abca1, ldlr, coronary, cetp, coronary artery, angptl3, lipc, cholesterol, apoa5, artery, lpl, triglycerides, diabetes	Newly identified loci that influence lipid concentrations and risk of coronary artery disease.
Mendelian	19913121	20091117	15	heart, lipc, apoe, apob, lipid, pcsk9, abca1, ldlr, cetp, lpl, lipids, cholesterol, apoa5, triglycerides, cardiovascular	Gene-centric association signals for lipids and apolipoproteins identified via the HumanCVD BeadChip.
Mendelian	20160193	20100218	15	lipc, apob, lipid, abca1, lcat, triglyceride, hyperlipidemia, cetp, lpl, angptl3, lipids, cholesterol, apoa5, triglycerides, dyslipidemias	Investigation of variants identified in caucasian genome-wide association studies for plasma high-density lipoprotein cholesterol and triglycerides levels in Mexican dyslipidemic study samples.
Mendelian	27135400	20160503	15	lipc, pcsk9, apob, lipid, abca1, ldlr, coronary, cetp, angptl3, lipids, cholesterol, artery, cardiovascular, triglycerides, coronary artery	Variants with large effects on blood lipids and the role of cholesterol and triglycerides in coronary disease.
Mendelian	25470794	20141204	14	type 2 diabetes, apob, coronary artery, atherosclerosis, ldlr, triglyceride, coronary, cetp, lipids, cholesterol, apoa5, artery, cardiovascular, diabetes	Genetic basis of dyslipidemia in disease precipitation of coronary artery disease (CAD) associated type 2 diabetes mellitus (T2DM).
Mendelian	18230960	20080131	14	heart, type 2 diabetes, cetp, lipid, coronary heart, atherosclerosis, coronary, stroke, fatty acid, cholesterol, cardiovascular, diabetes, triglycerides, lipids	Optimal management of combined dyslipidemia: what have we behind statins monotherapy?
Mendelian	30270055	20181002	13	lipa, lipc, apoe, apob, abcg5, pcsk9, scarb1, cyp27a1, ldlr, lpl, cholesterol, ldlrap1, lipid	Unusual genetic variants associated with hypercholesterolemia in Argentina.
Mendelian	30326043	20181017	13	type 2 diabetes, pcsk9, lipid, triglyceride, coronary, coronary artery, angptl3, cholesterol, artery, cardiovascular, lpl, triglycerides, diabetes	Association of Genetically Enhanced Lipoprotein Lipase-Mediated Lipolysis and Low-Density Lipoprotein Cholesterol-Lowering Alleles With Risk of Coronary Disease and Type 2 Diabetes.
Mendelian	12700893	20030418	13	heart, type 2 diabetes, apoe, apob, lipid, coronary heart, atherosclerosis, coronary, lipids, cholesterol, abca1, triglycerides, diabetes	The association of the R219K polymorphism in the ATP-binding cassette transporter 1 ( ABCA1) gene with coronary heart disease and hyperlipidaemia.
Mendelian	23505323	20130319	13	heart, lipc, cetp, lipid, coronary heart, abca1, coronary, lpl, lipids, cholesterol, apoa5, triglycerides, dyslipidemias	Genomic study in Mexicans identifies a new locus for triglycerides and refines European lipid loci.
Mendelian	28242176	20170301	13	pcsk9, lipid, triglyceride, coronary, hyperlipidemia, stroke, coronary artery, pad, fatty acid, cholesterol, artery, cardiovascular, diabetes	2017 Taiwan lipid guidelines for high risk patients.
Mendelian	33202286	20201117	13	heart, pcsk9, lipid, coronary heart, atherosclerosis, ldlr, triglyceride, coronary, stroke, lipids, cholesterol, cardiovascular, diabetes	Kanglexin, a new anthraquinone compound, attenuates lipid accumulation by activating the AMPK/SREBP-2/PCSK9/LDLR signalling pathway.
Mendelian	29260404	20171221	12	type 2 diabetes, pcsk9, lipid, atherosclerosis, coronary, coronary artery, cholesterol, artery, cardiovascular, triglycerides, dyslipidemias, diabetes	New treatment options for lipid-lowering therapy in subjects with type 2 diabetes.
Mendelian	28156151	20170204	12	heart, type 2 diabetes, pcsk9, lipid, atherosclerosis, coronary, coronary artery, cholesterol, artery, cardiovascular, triglycerides, diabetes	AMERICAN ASSOCIATION OF CLINICAL ENDOCRINOLOGISTS AND AMERICAN COLLEGE OF ENDOCRINOLOGY GUIDELINES FOR MANAGEMENT OF DYSLIPIDEMIA AND PREVENTION OF CARDIOVASCULAR DISEASE - EXECUTIVE SUMMARY<sub>Complete Appendix to Guidelines available at http://journals.aace.com</sub>.
Mendelian	32849290	20200828	12	apoe, gpihbp1, atherosclerosis, triglyceride, ldlr, lpl, angptl3, cholesterol, apoa5, artery, triglycerides, cardiovascular	Hypertriglyceridemia and Atherosclerosis: Using Human Research to Guide Mechanistic Studies in Animal Models.
Mendelian	29997226	20180713	12	heart, type 2 diabetes, pcsk9, lipid, coronary heart, atherosclerosis, coronary, hyperlipidemia, stroke, cholesterol, cardiovascular, diabetes	Large-Scale Phenome-Wide Association Study of <i>PCSK9</i> Variants Demonstrates Protection Against Ischemic Stroke.
Mendelian	28437620	20170425	12	heart, type 2 diabetes, pcsk9, lipid, atherosclerosis, coronary, coronary artery, cholesterol, artery, cardiovascular, triglycerides, diabetes	AMERICAN ASSOCIATION OF CLINICAL ENDOCRINOLOGISTS AND AMERICAN COLLEGE OF ENDOCRINOLOGY GUIDELINES FOR MANAGEMENT OF DYSLIPIDEMIA AND PREVENTION OF CARDIOVASCULAR DISEASE.
Mendelian	21792295	20110728	12	heart, type 2 diabetes, apob, lipid, coronary heart, atherosclerosis, coronary, coronary artery, cholesterol, artery, cardiovascular, diabetes	Primary prevention of coronary heart disease: integration of new data, evolving views, revised goals, and role of rosuvastatin in management. A comprehensive survey.
Mendelian	31442512	20190824	12	heart, pcsk9, coronary artery, atherosclerosis, triglyceride, coronary, hyperlipidemia, lipids, cholesterol, artery, cardiovascular, diabetes	An update on pharmacotherapies in diabetic dyslipidemia.
Mendelian	31877157	20191227	12	lipc, apob, coronary artery, coronary, hyperlipidemia, cetp, lpl, lipids, cholesterol, artery, triglycerides, diabetes	Associations of systemic, serum lipid and lipoprotein metabolic pathway gene variations with polypoidal choroidal vasculopathy in China.
Mendelian	29910226	20180619	12	heart, lmf1, lipid, coronary heart, gpihbp1, atherosclerosis, triglyceride, coronary, lpl, gpd1, apoa5, triglycerides	A Compound Heterozygous Mutation of Lipase Maturation Factor 1 is Responsible for Hypertriglyceridemia of a Patient.
Mendelian	29222858	20171210	12	heart, apoe, apob, lipid, atherosclerosis, lcat, coronary, hyperlipidemia, cholesterol, artery, cardiovascular, coronary artery	Obesity, lipid profiles and oxidative stress in children after liver transplantation.
Mendelian	19800772	20091006	12	heart, apob, coronary artery, coronary heart, atherosclerosis, coronary, stroke, fatty acid, cholesterol, artery, cardiovascular, diabetes	Cardiovascular disease prevalence and its relation to risk factors in Alaska Eskimos.
Mendelian	23584084	20130416	12	type 2 diabetes, apob, lipid, coronary, hyperlipidemia, coronary artery, fatty acid, cholesterol, artery, cardiovascular, triglycerides, diabetes	Dyslipidemia in obesity: mechanisms and potential targets.
Mendelian	20738247	20100827	12	heart, apoe, lipid, coronary heart, triglyceride, coronary, lpl, cholesterol, artery, cardiovascular, triglycerides, coronary artery	Triglyceride level affecting shared susceptibility genes in metabolic syndrome and coronary artery disease.
Mendelian	17700364	20070819	12	lipc, apoe, cetp, lipid, scarb1, cholesterol, triglyceride, lpl, lipids, abca1, apoa5, cardiovascular	Contribution of 20 single nucleotide polymorphisms of 13 genes to dyslipidemia associated with antiretroviral therapy.
Mendelian	16458317	20060207	12	heart, apoe, lipid, coronary heart, atherosclerosis, lcat, triglyceride, coronary, lpl, fatty acid, cholesterol, artery	Modulation of lipoprotein metabolism by inhibition of sphingomyelin synthesis in ApoE knockout mice.
Mendelian	21232242	20110115	12	heart, cetp, lipid, coronary heart, atherosclerosis, triglyceride, coronary, lipids, cholesterol, artery, triglycerides, coronary artery	Cholesteryl ester transfer protein's role in high-density lipoprotein metabolism Insights from studies with transgenic mice.
Mendelian	21862702	20110825	12	heart, apoe, apob, abcg5, coronary heart, coronary, ldlr, pcsk9, angptl3, lipids, ldlrap1, dyslipidemias	Mechanisms and genetic determinants regulating sterol absorption, circulating LDL levels, and sterol elimination: implications for classification and disease risk.
Mendelian	17227233	20070118	12	heart, type 2 diabetes, apob, lipid, coronary heart, triglyceride, coronary, coronary artery, cholesterol, artery, cardiovascular, diabetes	MTP inhibition as a treatment for dyslipidaemias: time to deliver or empty promises?
Mendelian	28167353	20170208	11	apoe, apob, coronary artery, pcsk9, coronary, cetp, lpl, lipids, artery, apoa5, lipid	Genetic risk analysis of coronary artery disease in Pakistani subjects using a genetic risk score of 21 variants.
Mendelian	33671529	20210306	11	lipc, apoe, apob, abcg5, cholesterol, cetp, lipid, lpl, abca1, apoa5, cardiovascular	Common Genetic Variations Involved in the Inter-Individual Variability of Circulating Cholesterol Concentrations in Response to Diets: A Narrative Review of Recent Evidence.
Mendelian	11768156	20020105	11	heart, apob, lipid, coronary heart, triglyceride, coronary, lpl, lipids, cholesterol, triglycerides, diabetes	Postprandial triglyceride-rich lipoprotein metabolism and insulin sensitivity in nonalcoholic steatohepatitis patients.
Mendelian	24334872	20131217	11	lipc, cetp, coronary artery, scarb1, abca1, lcat, coronary, lpl, artery, apoa5, cholesterol	Evaluation of links between high-density lipoprotein genetics, functionality, and aortic valve stenosis risk in humans.
Mendelian	9878681	19990108	11	heart, lipc, apoe, apob, lipid, coronary heart, coronary, ldlr, lipids, cholesterol, diabetes	Ionizing radiation and genetic risks. VI. Chronic multifactorial diseases: a review of epidemiological and genetical aspects of coronary heart disease, essential hypertension and diabetes mellitus.
Mendelian	30975109	20190413	11	apoe, lipid, atherosclerosis, coronary, ldlr, pcsk9, abcg5, cholesterol, artery, ldlrap1, coronary artery	Heterozygous familial hypercholesterolaemia in a pair of identical twins: a case report and updated review.
Mendelian	33580780	20210213	11	heart, lipid, coronary heart, atherosclerosis, triglyceride, coronary, stroke, angptl3, cholesterol, triglycerides, cardiovascular	Triglyceride-rich lipoproteins, apolipoprotein C-III, angiopoietin-like protein 3, and cardiovascular events in older adults: Atherosclerosis Risk in Communities (ARIC) study.
Mendelian	14729390	20040120	11	apob, coronary artery, atherosclerosis, type ii diabetes, coronary, cetp, cholesterol, artery, cardiovascular, dyslipidemias, diabetes	Pharmacological modulation of cholesteryl ester transfer protein, a new therapeutic target in atherogenic dyslipidemia.
Mendelian	22500948	20120417	11	heart, type 2 diabetes, apob, lipid, coronary heart, coronary, hyperlipidemia, cholesterol, cardiovascular, triglycerides, diabetes	Consistency of extended-release niacin/laropiprant effects on Lp(a), ApoB, non-HDL-C, Apo A1, and ApoB/ApoA1 ratio across patient subgroups.
Mendelian	16574234	20060401	11	heart, type 2 diabetes, cetp, lipid, coronary heart, atherosclerosis, coronary, cholesterol, cardiovascular, dyslipidemias, diabetes	Therapeutic elevation of HDL-cholesterol to prevent atherosclerosis and coronary heart disease.
Mendelian	29800275	20180526	11	heart, pcsk9, apob, abcg5, coronary heart, coronary, ldlr, lpl, lipids, cetp, lipid	From lipid locus to drug target through human genomics.
Mendelian	19491209	20090604	11	heart, type 2 diabetes, apob, coronary artery, atherosclerosis, triglyceride, coronary, cholesterol, artery, cardiovascular, diabetes	Apolipoprotein B but not LDL cholesterol is associated with coronary artery calcification in type 2 diabetic whites.
Mendelian	29162602	20171123	11	heart, apoe, apob, coronary artery, coronary heart, atherosclerosis, coronary, ldlr, pcsk9, cholesterol, artery	Rosuvastatin Reduces Aortic Sinus and Coronary Artery Atherosclerosis in SR-B1 (Scavenger Receptor Class B Type 1)/ApoE (Apolipoprotein E) Double Knockout Mice Independently of Plasma Cholesterol Lowering.
Mendelian	11034934	20001018	11	heart, apoe, apob, coronary heart, atherosclerosis, triglyceride, coronary, lipids, cholesterol, triglycerides, cardiovascular	VLDL, apolipoproteins B, CIII, and E, and risk of recurrent coronary events in the Cholesterol and Recurrent Events (CARE) trial.
Mendelian	31883481	20191229	11	apoe, apob, coronary artery, atherosclerosis, coronary, ldlr, pcsk9, cholesterol, artery, dyslipidemias, lipid	Familial hypercholesterolemia: A complex genetic disease with variable phenotypes.
Mendelian	18221422	20080129	11	heart, apob, lipid, coronary heart, atherosclerosis, coronary, lipids, cholesterol, cardiovascular, triglycerides, diabetes	Glycemic control in adolescents with type 1 diabetes mellitus improves lipid serum levels and oxidative stress.
Mendelian	30526649	20181212	11	lipa, apoe, apob, abcg5, ldlr, coronary, lipid, pcsk9, artery, ldlrap1, coronary artery	Application of expanded genetic analysis in the diagnosis of familial hypercholesterolemia in patients with very early-onset coronary artery disease.
Mendelian	19773416	20090924	11	lipc, apoe, apob, lipid, pcsk9, ldlr, cetp, lpl, abca1, artery, cardiovascular	A gene score of nine LDL and HDL regulating genes is associated with fluvastatin-induced cholesterol changes in women.
Mendelian	23940067	20130814	11	pcsk9, apob, lipid, abca1, triglyceride, lpl, lipids, cholesterol, cardiovascular, triglycerides, fatty acid	Recent advances in physiological lipoprotein metabolism.
Mendelian	15946668	20050611	11	heart, apoe, lipid, coronary heart, atherosclerosis, coronary, ldlr, fatty acid, cholesterol, triglycerides, lipids	Contrasting effect of fish oil supplementation on the development of atherosclerosis in murine models.
Mendelian	8499407	19930601	11	heart, apob, lipid, coronary heart, atherosclerosis, coronary, fatty acid, cholesterol, artery, triglycerides, coronary artery	Childhood consumption of dietary polyunsaturated fat lowers risk for coronary artery atherosclerosis in African green monkeys.
Mendelian	30694319	20190130	11	heart, apob, lipid, coronary heart, triglyceride, coronary, ldlr, lpl, cholesterol, triglycerides, cardiovascular	Association of Triglyceride-Lowering LPL Variants and LDL-C-Lowering LDLR Variants With Risk of Coronary Heart Disease.
Mendelian	30828113	20190305	11	heart, pcsk9, coronary artery, coronary heart, atherosclerosis, coronary, lipid, lipids, artery, cardiovascular, diabetes	Lipids in Children and Links to Adult Vascular Disease.
Mendelian	30893111	20190321	11	type 2 diabetes, coronary artery, atherosclerosis, triglyceride, coronary, lpl, angptl3, lipids, artery, triglycerides, diabetes	New insights into angiopoietin-like proteins in lipid metabolism and cardiovascular disease risk.
Mendelian	23406852	20130215	11	heart, pcsk9, lipid, coronary heart, atherosclerosis, triglyceride, coronary, hyperlipidemia, abcg5, cholesterol, cardiovascular	[Targets of anti-hyperlipidemia drugs].
Mendelian	14636288	20031126	11	type 2 diabetes, cetp, atherosclerosis, lcat, triglyceride, lpl, lipids, cholesterol, cardiovascular, triglycerides, diabetes	Alterations in high-density lipoprotein metabolism and reverse cholesterol transport in insulin resistance and type 2 diabetes mellitus: role of lipolytic enzymes, lecithin:cholesterol acyltransferase and lipid transfer proteins.
Mendelian	25839937	20150404	11	heart, apoe, apob, pcsk9, coronary heart, cholesterol, coronary, ldlr, lpl, abca1, ldlrap1	Next generation sequencing to identify novel genetic variants causative of autosomal dominant familial hypercholesterolemia associated with increased risk of coronary heart disease.
Mendelian	19802338	20091006	11	lipc, apoe, apob, lipid, ldlr, cetp, pcsk9, cholesterol, apoa5, triglycerides, cardiovascular	Genetic loci associated with plasma concentration of low-density lipoprotein cholesterol, high-density lipoprotein cholesterol, triglycerides, apolipoprotein A1, and Apolipoprotein B among 6382 white women in genome-wide analysis with replication.
Mendelian	12937897	20030826	11	heart, apoe, lipid, coronary heart, triglyceride, coronary, hyperlipidemia, lipids, cholesterol, apoa5, triglycerides	The single nucleotide polymorphism -1131T&gt;C in the apolipoprotein A5 (APOA5) gene is associated with elevated triglycerides in patients with hyperlipidemia.
Mendelian	33569482	20210211	11	heart, lipid, coronary heart, ldlr, coronary, hyperlipidemia, stroke, cholesterol, artery, cardiovascular, coronary artery	Identifying familial hypercholesterolemia in an early onset ischemic cerebrovascular disease patient and the cascade screening in the pedigree: a case report.
Mendelian	26153245	20150709	11	type 2 diabetes, lipid, atherosclerosis, coronary, ldlr, coronary artery, cholesterol, artery, abca1, cardiovascular, diabetes	Alterations of a Cellular Cholesterol Metabolism Network Are a Molecular Feature of Obesity-Related Type 2 Diabetes and Cardiovascular Disease.
Mendelian	30953636	20190407	11	pcsk9, apob, coronary artery, atherosclerosis, coronary, ldlr, lipids, cholesterol, artery, triglycerides, cardiovascular	Keep recycling going: New approaches to reduce LDL-C.
Mendelian	19702114	20090826	11	heart, cetp, lipid, coronary heart, atherosclerosis, lcat, triglyceride, coronary, cholesterol, triglycerides, cardiovascular	[Vascular inflammation: effect of proatherogenic dyslipidemic trio or quartet].
Mendelian	29976289	20180707	11	heart, apoe, coronary heart, atherosclerosis, triglyceride, coronary, stroke, lipids, cholesterol, triglycerides, cardiovascular	Remnant-Like Particle Cholesterol, Low-Density Lipoprotein Triglycerides, and Incident Cardiovascular Disease.
Mendelian	30413934	20181111	11	type 2 diabetes, apoe, lipid, coronary, coronary artery, lipids, cholesterol, artery, cardiovascular, triglycerides, diabetes	Dissecting the genetic relationship between cardiovascular risk factors and Alzheimer's disease.
Mendelian	14651331	20031204	11	type 2 diabetes, cetp, atherosclerosis, lcat, triglyceride, lpl, lipids, cholesterol, cardiovascular, triglycerides, diabetes	Role of lipases, lecithin:cholesterol acyltransferase and cholesteryl ester transfer protein in abnormal high density lipoprotein metabolism in insulin resistance and type 2 diabetes mellitus.
Mendelian	19558527	20090630	11	lipc, lipid, atherosclerosis, triglyceride, coronary, coronary artery, lipids, cholesterol, artery, cardiovascular, diabetes	Hepatic lipase promoter C-480T polymorphism is associated with serum lipids levels, but not subclinical atherosclerosis: the Cardiovascular Risk in Young Finns Study.
Mendelian	30740535	20190214	11	apoe, apob, lipid, pcsk9, cholesterol, coronary, cetp, lpl, artery, apoa5, coronary artery	Coronary artery disease, genetic risk and the metabolome in young individuals.
Mendelian	30740535	20190212	11	apoe, apob, lipid, pcsk9, cholesterol, coronary, cetp, lpl, artery, apoa5, coronary artery	Coronary artery disease, genetic risk and the metabolome in young individuals.
Mendelian	22963620	20120912	11	heart, pcsk9, apob, lipid, coronary heart, triglyceride, coronary, ldlr, cholesterol, triglycerides, dyslipidemias	New clinical perspectives of hypolipidemic drug therapy in severe hypercholesterolemia.
Mendelian	24751931	20140423	11	pcsk9, apob, lipid, atherosclerosis, triglyceride, coronary, angptl3, cholesterol, artery, cardiovascular, coronary artery	Hypobetalipoproteinemia and abetalipoproteinemia.
Mendelian	23050023	20121011	11	apoe, apob, lipid, ldlr, coronary, cetp, cholesterol, apoa5, artery, triglycerides, coronary artery	Association of genetic variants influencing lipid levels with coronary artery disease in Japanese individuals.
Mendelian	27578127	20160901	11	heart, apoe, apob, lipid, coronary heart, atherosclerosis, coronary, ldlr, pcsk9, angptl3, cholesterol	Phenotypic variability in 4 homozygous familial hypercholesterolemia siblings compound heterozygous for LDLR mutations.
Mendelian	24504152	20140208	11	lipc, cetp, lipid, scarb1, triglyceride, coronary, lpl, lipids, cholesterol, artery, coronary artery	Epipolymorphisms within lipoprotein genes contribute independently to plasma lipid levels in familial hypercholesterolemia.
Mendelian	28539666	20170526	11	apoe, cetp, lipid, pcsk9, coronary, ldlr, lpl, lipids, cholesterol, artery, coronary artery	Replication and fine-mapping of genetic predictors of lipid traits in African-Americans.
Mendelian	26370207	20150916	11	pcsk9, lipid, atherosclerosis, triglyceride, coronary, ldlr, coronary artery, cholesterol, artery, cardiovascular, diabetes	Challenges in the Diagnosis and Treatment of Homozygous Familial Hypercholesterolemia.
Mendelian	29879686	20180608	11	heart, apoe, coronary artery, atherosclerosis, coronary, lipids, cholesterol, artery, cardiovascular, triglycerides, diabetes	Evidence of extensive atherosclerosis, coronary artery disease and myocardial infarction in the ApoE<sup>-/-</sup>:Ins2<sup>+/Akita</sup> mouse fed a western diet.
Mendelian	16763159	20060610	11	apoe, apob, lipid, abca1, coronary, cetp, lpl, cholesterol, artery, triglycerides, coronary artery	Consistent effects of genes involved in reverse cholesterol transport on plasma lipid and apolipoprotein levels in CARDIA participants.
Mendelian	1947727	19910901	11	apoe, apob, coronary artery, coronary heart, coronary, lipids, cholesterol, artery, cardiovascular, triglycerides, diabetes	Apolipoprotein E phenotypes, serum lipoproteins and apolipoproteins in angiographically assessed coronary heart disease.
Mendelian	30602199	20190103	11	heart, apoe, apob, lipid, coronary, lipids, cholesterol, artery, cardiovascular, triglycerides, coronary artery	Apolipoprotein C-III Strongly Correlates with Activated Factor VII-Anti-Thrombin Complex: An Additional Link between Plasma Lipids and Coagulation.
Mendelian	29419410	20180209	10	heart, lipid, atherosclerosis, triglyceride, lpl, fatty acid, cholesterol, cardiovascular, triglycerides, diabetes	2017 George Lyman Duff Memorial Lecture: Fat in the Blood, Fat in the Artery, Fat in the Heart: Triglyceride in Physiology and Disease.
Mendelian	11412677	20010620	10	heart, apoe, lipid, coronary heart, coronary, cholesterol, artery, cardiovascular, triglycerides, coronary artery	[Apolipoprotein E polymorphism and coronary disease].
Mendelian	11427211	20010628	10	heart, lipid, coronary heart, triglyceride, coronary, lpl, lipids, cholesterol, triglycerides, diabetes	Lipoprotein lipase D9N, N291S and S447X polymorphisms: their influence on premature coronary heart disease and plasma lipids.
Mendelian	15146369	20040518	10	type 2 diabetes, apob, coronary artery, triglyceride, coronary, hyperlipidemia, cholesterol, artery, triglycerides, diabetes	Qualitative effect of fenofibrate and quantitative effect of atorvastatin on LDL profile in combined hyperlipidemia with dense LDL.
Mendelian	21777527	20110723	10	heart, lipid, coronary heart, coronary, ldlr, coronary artery, cholesterol, artery, cardiovascular, diabetes	Two novel mutations in exon 3 and 4 of low density lipoprotein (LDL) receptor gene in patients with heterozygous familial hypercholesterolemia.
Mendelian	26500845	20151027	10	heart, type 2 diabetes, apoe, lipid, atherosclerosis, fatty acid, cholesterol, artery, diabetes, lipids	TIMP3 interplays with apelin to regulate cardiovascular metabolism in hypercholesterolemic mice.
Mendelian	9719399	19980827	10	heart, cetp, lipid, coronary heart, lcat, triglyceride, coronary, lipids, cholesterol, triglycerides	Moderate doses of alcoholic beverages with dinner and postprandial high density lipoprotein composition.
Mendelian	32595194	20200630	10	apoe, apob, lipid, atherosclerosis, coronary, fatty acid, cholesterol, artery, triglycerides, coronary artery	Relationships of Fatty Acids, Delta-5 Desaturase Activity, and Lipid Profiles in Men with Acute Coronary Syndrome.
Mendelian	16548354	20060322	10	lipid, lcat, triglyceride, coronary, hyperlipidemia, lpl, lipids, cholesterol, artery, coronary artery	[Study on mechanism of yangxincao capsule in regulating lipid metabolism].
Mendelian	16990559	20060923	10	heart, type 2 diabetes, apob, lipid, coronary heart, coronary, hyperlipidemia, cholesterol, triglycerides, diabetes	Relationship between lipid abnormalities and insulin resistance in Japanese school children.
Mendelian	26750181	20160112	10	heart, apoe, lipid, coronary heart, atherosclerosis, triglyceride, coronary, stroke, cholesterol, cardiovascular	Atherosclerotic cardiovascular disease: a review of initiators and protective factors.
Mendelian	33351885	20201222	10	heart, type 2 diabetes, lipid, coronary heart, coronary, lpl, angptl3, cardiovascular, triglycerides, diabetes	Metabolic profiling of angiopoietin-like protein 3 and 4 inhibition: a drug-target Mendelian randomization analysis.
Mendelian	21252261	20110122	10	apoe, cetp, lipid, atherosclerosis, coronary, lpl, cholesterol, apoa5, artery, coronary artery	Association of anti-oxidized LDL and candidate genes with severity of coronary stenosis in the Women's Ischemia Syndrome Evaluation study.
Mendelian	25606439	20150122	10	cetp, lipid, atherosclerosis, triglyceride, coronary, cholesterol, artery, triglycerides, dyslipidemias, coronary artery	Association between CETP, MLXIPL, and TOMM40 polymorphisms and serum lipid levels in a Latvian population.
Mendelian	20696151	20100811	10	type 2 diabetes, lipid, lcat, lpl, fatty acid, cholesterol, cardiovascular, diabetes, triglycerides, lipids	Antihyperlipidemic effect of chlorogenic acid and tetrahydrocurcumin in rats subjected to diabetogenic agents.
Mendelian	33262707	20201202	10	heart, pcsk9, triglyceride, coronary, hyperlipidemia, stroke, fatty acid, cholesterol, triglycerides, cardiovascular	PCSK9 in Myocardial Infarction and Cardioprotection: Importance of Lipid Metabolism and Inflammation.
Mendelian	10807748	20000516	10	apob, lipid, atherosclerosis, triglyceride, coronary, lipids, cholesterol, artery, triglycerides, coronary artery	Common polymorphism in promoter of microsomal triglyceride transfer protein gene influences cholesterol, ApoB, and triglyceride levels in young african american men: results from the coronary artery risk development in young adults (CARDIA) study.
Mendelian	25562618	20150107	10	apoe, lipid, atherosclerosis, lcat, triglyceride, abca1, ldlr, lipids, cholesterol, cardiovascular	Anti-atherosclerotic and anti-inflammatory actions of sesame oil.
Mendelian	25550127	20150101	10	type 2 diabetes, coronary artery, atherosclerosis, lipc, coronary, cholesterol, artery, cardiovascular, triglycerides, diabetes	Hepatic lipase (LIPC) C-514T gene polymorphism is associated with cardiometabolic parameters and cardiovascular risk factors but not with fatty liver in Mexican population.
Mendelian	11916946	20020328	10	heart, lipc, lipid, coronary heart, triglyceride, coronary, coronary artery, cholesterol, artery, diabetes	A common promoter polymorphism in the hepatic lipase gene (LIPC-480C&gt;T) is associated with an increase in coronary calcification in type 1 diabetes.
Mendelian	31725952	20191115	10	heart, apob, lipid, coronary heart, coronary, hyperlipidemia, cholesterol, artery, triglycerides, coronary artery	A novel mutation in USF1 gene is associated with familial combined hyperlipidemia.
Mendelian	31706300	20191111	10	heart, type 2 diabetes, pcsk9, apob, lipid, coronary heart, coronary, cholesterol, cardiovascular, diabetes	Alirocumab therapy in individuals with type 2 diabetes mellitus and atherosclerotic cardiovascular disease: analysis of the ODYSSEY DM-DYSLIPIDEMIA and DM-INSULIN studies.
Mendelian	23919616	20130808	10	type 2 diabetes, lipid, triglyceride, coronary, coronary artery, cholesterol, apoa5, artery, triglycerides, diabetes	Association of APOA5 -1131T&gt;C polymorphism and serum lipid levels in patients with type 2 diabetes.
Mendelian	23919842	20130808	10	heart, apoe, lipid, coronary heart, scarb1, coronary, lipids, cholesterol, triglycerides, dyslipidemias	Association between APOE, SCARB1, PPARŒ± polymorphisms and serum lipids in a population of Lithuanian adults.
Mendelian	25261854	20140928	10	apoe, cetp, coronary artery, atherosclerosis, lcat, coronary, lipids, artery, cardiovascular, lipid	Paraoxonase 1 and HDL maturation.
Mendelian	14984018	20040227	10	type 2 diabetes, lipid, atherosclerosis, stroke, lpl, lipids, cholesterol, cardiovascular, triglycerides, diabetes	Lipoprotein abnormalities and their consequences for patients with type 2 diabetes.
Mendelian	25463747	20141203	10	apob, lipid, atherosclerosis, coronary, hyperlipidemia, stroke, coronary artery, cholesterol, artery, diabetes	LOX-1 in atherosclerotic disease.
Mendelian	32115487	20200303	10	heart, lmf1, apoe, apob, coronary heart, gpihbp1, atherosclerosis, coronary, lpl, apoa5	Variants of Lipid-Related Genes in Adult Japanese Patients with Severe Hypertriglyceridemia.
Mendelian	33814236	20210405	10	heart, apob, lipid, atherosclerosis, stroke, lipids, cholesterol, cardiovascular, triglycerides, diabetes	Causal effects of plasma lipids on the risk of atrial fibrillation: A multivariable mendelian randomization study.
Mendelian	33810964	20210403	10	apoe, apob, lipid, atherosclerosis, coronary, coronary artery, lipids, cholesterol, artery, diabetes	rs629301 CELSR2 polymorphism confers a ten-year equivalent risk of critical stenosis assessed by coronary angiography.
Mendelian	16375584	20051227	10	heart, apob, coronary heart, triglyceride, coronary, lipids, cholesterol, artery, cardiovascular, diabetes	Serum calcium and phosphorus associate with the occurrence and severity of angiographically documented coronary heart disease, possibly through correlation with atherogenic (apo)lipoproteins.
Mendelian	21386085	20110310	10	type 2 diabetes, cetp, lipid, lipc, lpl, cholesterol, apoa5, diabetes, triglycerides, cardiovascular	A bivariate genome-wide approach to metabolic syndrome: STAMPEED consortium.
Mendelian	25110219	20140812	10	cetp, lipid, atherosclerosis, lcat, coronary, hyperlipidemia, cholesterol, artery, abca1, coronary artery	Increased risk of premature coronary artery disease in Egyptians with ABCA1 (R219K), CETP (TaqIB), and LCAT (4886C/T) genes polymorphism.
Mendelian	8018665	19940701	10	heart, apob, lipid, coronary heart, atherosclerosis, triglyceride, coronary, cholesterol, triglycerides, cardiovascular	Associations of lipoprotein cholesterols, apolipoproteins A-I and B, and triglycerides with carotid atherosclerosis and coronary heart disease. The Atherosclerosis Risk in Communities (ARIC) Study.
Mendelian	28864368	20170903	10	type 2 diabetes, apob, lipid, coronary, coronary artery, cholesterol, artery, cardiovascular, triglycerides, diabetes	Triglyceride to High-Density Lipoprotein Cholesterol Ratio and Cardiovascular Events in Diabetics With Coronary Artery Disease.
Mendelian	14729863	20040120	10	heart, apob, lipid, coronary heart, atherosclerosis, triglyceride, coronary, lipids, cholesterol, apoa5	APOA5 gene variants, lipoprotein particle distribution, and progression of coronary heart disease: results from the LOCAT study.
Mendelian	30710474	20190203	10	pcsk9, apob, lipid, coronary, ldlr, cholesterol, artery, cardiovascular, triglycerides, coronary artery	Lipid profile and genetic status in a familial hypercholesterolemia pediatric population: exploring the LDL/HDL ratio.
Mendelian	29720182	20180504	10	pcsk9, apob, lipid, coronary, ldlr, coronary artery, cholesterol, artery, ldlrap1, cardiovascular	Spectrum of low-density lipoprotein receptor (LDLR) mutations in a cohort of Sri Lankan patients with familial hypercholesterolemia - a preliminary report.
Mendelian	21878044	20110901	10	type 2 diabetes, apob, lipid, triglyceride, coronary, fatty acid, cholesterol, cardiovascular, triglycerides, diabetes	Why, when and how should hypertriglyceridemia be treated in the high-risk cardiovascular patient?
Mendelian	11331692	20010523	10	heart, apoe, lipid, coronary heart, atherosclerosis, triglyceride, coronary, cholesterol, artery, coronary artery	Noninvasive assessment of the early progression of atherosclerosis in adolescents with Kawasaki disease and coronary artery lesions.
Mendelian	20400780	20100420	10	heart, lipc, pcsk9, cetp, lipid, lpl, cholesterol, apoa5, triglycerides, cardiovascular	Candidate gene association resource (CARe): design, methods, and proof of concept.
Mendelian	11238261	20010310	10	lipid, atherosclerosis, triglyceride, coronary, lipids, cholesterol, artery, abca1, triglycerides, coronary artery	Common genetic variation in ABCA1 is associated with altered lipoprotein levels and a modified risk for coronary artery disease.
Mendelian	19552844	20090626	10	heart, apob, lipid, coronary heart, triglyceride, coronary, lpl, lipids, cholesterol, diabetes	[Postprandial changes of blood lipid after ordinary Chinese diet and the influencing factors thereof].
Mendelian	26415676	20150930	10	heart, pcsk9, apob, coronary artery, coronary heart, coronary, ldlr, cholesterol, artery, ldlrap1	Next-generation-sequencing-based identification of familial hypercholesterolemia-related mutations in subjects with increased LDL-C levels in a latvian population.
Mendelian	8546139	19960101	10	apob, lipid, atherosclerosis, coronary, coronary artery, lipids, cholesterol, artery, triglycerides, diabetes	Carotid artery lesions in patients with nondiabetic chronic renal failure.
Mendelian	20360902	20100403	10	heart, type 2 diabetes, apob, coronary artery, coronary heart, coronary, cholesterol, artery, triglycerides, diabetes	Determination of single-nucleotide polymorphism in the proximal promoter region of apolipoprotein M gene in coronary artery diseases.
Mendelian	24916532	20140612	10	heart, lipid, atherosclerosis, coronary, lpl, angptl3, cholesterol, artery, abca1, coronary artery	Genes associated with low serum high-density lipoprotein cholesterol.
Mendelian	11474567	20010728	10	heart, cetp, lipid, coronary heart, atherosclerosis, triglyceride, coronary, hyperlipidemia, lpl, dyslipidemias	[Role of anomalies of low density lipoproteins (LDL) in atherogenicity].
Mendelian	17380167	20070324	10	heart, pcsk9, apob, lipid, coronary heart, atherosclerosis, coronary, ldlr, cholesterol, ldlrap1	Mechanisms of disease: genetic causes of familial hypercholesterolemia.
Mendelian	19491422	20090604	10	heart, cetp, lipid, coronary heart, atherosclerosis, coronary, lipids, cholesterol, artery, coronary artery	Taq1B polymorphism of cholesteryl ester transfer protein (CETP) gene in primary combined hyperlipidaemia.
Mendelian	23861364	20130718	10	lipc, cetp, lipid, triglyceride, lipids, cholesterol, cardiovascular, diabetes, triglycerides, fatty acid	Do genetic modifiers of high-density lipoprotein cholesterol and triglyceride levels also modify their response to a lifestyle intervention in the setting of obesity and type-2 diabetes mellitus?: The Action for Health in Diabetes (Look AHEAD) study.
Mendelian	33231818	20201124	10	lipa, apoe, apob, abcg5, ldlr, lipid, pcsk9, cholesterol, ldlrap1, cardiovascular	Cascade screening and genetic diagnosis of familial hypercholesterolemia in clusters of the Southeastern region from Brazil.
Mendelian	11535564	20010906	10	heart, apob, lipid, coronary heart, atherosclerosis, coronary, lipids, cholesterol, triglycerides, diabetes	Coronary heart disease prediction from lipoprotein cholesterol levels, triglycerides, lipoprotein(a), apolipoproteins A-I and B, and HDL density subfractions: The Atherosclerosis Risk in Communities (ARIC) Study.
Mendelian	27614801	20160912	10	heart, apob, coronary heart, triglyceride, coronary, fatty acid, cholesterol, artery, triglycerides, cardiovascular	Effect of omega-3 fatty acid supplementation on arterial elasticity in patients with familial hypercholesterolaemia on statin therapy.
Mendelian	12044583	20020605	10	heart, apoe, apob, lipid, coronary heart, triglyceride, coronary, cholesterol, artery, coronary artery	Coronary artery disease and dyslipidemia within Europe: genetic variants in lipid transport gene loci in German subjects with premature coronary artery disease.
Mendelian	30594773	20181231	10	heart, apoe, apob, coronary artery, triglyceride, coronary, pad, lipids, artery, cardiovascular	Plasma levels of apolipoproteins C-III, A-IV, and E are independently associated with stable atherosclerotic cardiovascular disease.
Mendelian	30593551	20181230	10	heart, pcsk9, apob, lipid, coronary heart, coronary, ldlr, cholesterol, ldlrap1, cardiovascular	Impact of genetic testing on low-density lipoprotein cholesterol in patients with familial hypercholesterolemia (GenTLe-FH): a randomised waiting list controlled open-label study protocol.
Mendelian	9115542	19961001	10	heart, apoe, apob, coronary heart, triglyceride, coronary, cholesterol, cardiovascular, triglycerides, diabetes	Lipoprotein profiles in Alaskan Siberian Yupik Eskimos.
Mendelian	32252966	20200408	10	heart, lipc, apoe, cetp, lipid, coronary heart, coronary, stroke, cholesterol, cardiovascular	Sexually dimorphic DNA-methylation in cardiometabolic health: A systematic review.
Mendelian	12948871	20030902	10	lipid, atherosclerosis, coronary, coronary artery, cholesterol, artery, abca1, cardiovascular, triglycerides, diabetes	Clinical significance of high-density lipoproteins and the development of atherosclerosis: focus on the role of the adenosine triphosphate-binding cassette protein A1 transporter.
Mendelian	11887432	20020313	10	heart, apob, lipid, coronary heart, triglyceride, coronary, hyperlipidemia, fatty acid, cholesterol, triglycerides	Impact of obesity in primary hyperlipidemias.
Mendelian	25864161	20150413	10	lipc, pcsk9, cetp, lipid, atherosclerosis, lpl, lipids, cholesterol, triglycerides, cardiovascular	Ethnic differences in the association between lipid metabolism genes and lipid levels in black and white South African women.
Mendelian	32039990	20200211	10	heart, pcsk9, apob, lipid, coronary heart, triglyceride, coronary, angptl3, cholesterol, cardiovascular	Hypobetalipoproteinemia and abetalipoproteinemia: liver disease and cardiovascular disease.
Mendelian	22623978	20120525	10	apoe, cetp, lipid, triglyceride, coronary, coronary artery, cholesterol, apoa5, artery, diabetes	A replication study of GWAS-derived lipid genes in Asian Indians: the chromosomal region 11q23.3 harbors loci contributing to triglycerides.
Mendelian	30369316	20181030	10	lipc, apoe, cetp, lipid, triglyceride, coronary, lpl, cholesterol, artery, coronary artery	Variants at the APOE /C1/C2/C4 Locus Modulate Cholesterol Efflux Capacity Independently of High-Density Lipoprotein Cholesterol.
Mendelian	24725463	20140415	10	heart, type 2 diabetes, coronary artery, coronary, lipids, apoa5, artery, cardiovascular, triglycerides, diabetes	Analysis of common and coding variants with cardiovascular disease in the Diabetes Heart Study.
Mendelian	29074585	20171028	10	heart, type 2 diabetes, lipid, atherosclerosis, coronary, ldlr, coronary artery, fatty acid, artery, diabetes	Œî-5 Fatty Acid Desaturase <i>FADS1</i> Impacts Metabolic Disease by Balancing Proinflammatory and Proresolving Lipid Mediators.
Mendelian	26690388	20151223	10	pcsk9, cetp, lipid, coronary, ldlr, lipids, cholesterol, artery, triglycerides, coronary artery	Exome-wide association analysis reveals novel coding sequence variants associated with lipid traits in Chinese.
Mendelian	26687706	20151222	10	lmf1, lipid, gpihbp1, atherosclerosis, lcat, lpl, abca1, apoa5, cholesterol, cardiovascular	A complex phenotype in a child with familial HDL deficiency due to a novel frameshift mutation in APOA1 gene (apoA-IGuastalla).
Mendelian	25258384	20140927	10	heart, apoe, cetp, coronary heart, atherosclerosis, coronary, ldlr, pcsk9, cholesterol, cardiovascular	PCSK9 inhibition fails to alter hepatic LDLR, circulating cholesterol, and atherosclerosis in the absence of ApoE.
Mendelian	26780889	20160120	10	lipc, apob, lipid, cholesterol, cetp, lpl, lipids, abca1, apoa5, triglycerides	Meta-analysis of lipid-traits in Hispanics identifies novel loci, population-specific effects, and tissue-specific enrichment of eQTLs.
Mendelian	16419488	20060120	10	heart, type 2 diabetes, apob, lipid, coronary heart, triglyceride, coronary, lpl, cholesterol, diabetes	Role of candidate genes in the lipid responses to intensified treatment in Type 2 diabetes.
Mendelian	31317009	20190719	10	apob, lipid, abca1, lcat, triglyceride, hyperlipidemia, ldlr, lipids, cholesterol, fatty acid	Xuezhitong capsule, an extract of <i>Allium macrostemon Bunge</i>, exhibits reverse cholesterol transport and accompanies high-density lipoprotein levels to protect against hyperlipidemia in ApoE<sup>-/-</sup> mice.
Mendelian	27516387	20160813	10	lipc, pcsk9, apob, coronary artery, ldlr, coronary, cetp, artery, apoa5, lipid	Coding-sequence variants are associated with blood lipid levels in 14,473 Chinese.
Mendelian	3458343	19860101	10	lipid, coronary heart, triglyceride, coronary, coronary artery, cholesterol, artery, lpl, triglycerides, diabetes	[Pathologic decrease in lipoprotein lipase activity in relation to the development of hyperlipemias and their significance for coronary heart disease].
Mendelian	32860031	20200830	10	type 2 diabetes, lipid, coronary, coronary artery, angptl3, cholesterol, artery, cardiovascular, triglycerides, diabetes	Vupanorsen, an N-acetyl galactosamine-conjugated antisense drug to ANGPTL3 mRNA, lowers triglycerides and atherogenic lipoproteins in patients with diabetes, hepatic steatosis, and hypertriglyceridaemia.
Mendelian	33011372	20201004	10	heart, apoe, lipid, coronary heart, atherosclerosis, coronary, fatty acid, cholesterol, cardiovascular, lipids	Dingxin Recipe IV attenuates atherosclerosis by regulating lipid metabolism through LXR-Œ±/SREBP1 pathway and modulating the gut microbiota in ApoE<sup>-/-</sup> mice fed with HFD.
Mendelian	25632026	20150130	10	lipa, heart, apoe, apob, lipid, cholesterol, ldlr, pcsk9, abca1, dyslipidemias	Exome sequencing in suspected monogenic dyslipidemias.
Mendelian	31754844	20191123	10	heart, pcsk9, lipid, coronary heart, atherosclerosis, triglyceride, coronary, stroke, cholesterol, cardiovascular	Lowering Targeted Atherogenic Lipoprotein Cholesterol Goals for Patients at "Extreme" ASCVD Risk.
Mendelian	10464784	19990828	10	apoe, lipid, atherosclerosis, coronary, coronary artery, lipids, cholesterol, artery, triglycerides, diabetes	Role of lipid, apolipoprotein levels and apolipoprotein E genotype in young Italian patients with myocardial infarction.
Mendelian	25728840	20150303	10	heart, apoe, lipid, coronary heart, atherosclerosis, triglyceride, coronary, cholesterol, artery, coronary artery	MiR-320a contributes to atherogenesis by augmenting multiple risk factors and down-regulating SRF.
Mendelian	32440963	20200523	10	lipid, atherosclerosis, triglyceride, coronary, hyperlipidemia, angptl3, cholesterol, artery, cardiovascular, coronary artery	The Clinical Role of Angiopoietin-Like Protein 3 in Evaluating Coronary Artery Disease in Patients with Obstructive Sleep Apnea.
Mendelian	32442027	20200523	10	heart, apob, lipid, coronary heart, atherosclerosis, coronary, lipids, cholesterol, triglycerides, cardiovascular	The effects of exercise training on lipid metabolism and coronary heart disease.
Mendelian	28408313	20170415	10	heart, pcsk9, cetp, coronary heart, atherosclerosis, triglyceride, coronary, mttp, cholesterol, cardiovascular	Preventing cardiovascular heart disease: Promising nutraceutical and non-nutraceutical treatments for cholesterol management.
Mendelian	17319473	20070227	10	heart, apob, lipid, coronary heart, triglyceride, coronary, lipids, cholesterol, triglycerides, diabetes	Evaluation of efficacy and safety of fixed dose lovastatin and niacin(ER) combination in asian Indian dyslipidemic patients: a multicentric study.
Mendelian	28395986	20170412	10	pcsk9, lipid, scarb1, triglyceride, coronary, lpl, cholesterol, apoa5, artery, coronary artery	A decade of progress on the genetic basis of coronary artery disease. Practical insights for the internist.
Mendelian	9667803	19980717	10	apoe, apob, lipid, atherosclerosis, triglyceride, coronary, stroke, cholesterol, artery, coronary artery	Genetic risk factors and ischaemic cerebrovascular disease: role of common variation of the genes encoding apolipoproteins and angiotensin-converting enzyme.
Mendelian	31669498	20191101	10	heart, pcsk9, apob, coronary heart, atherosclerosis, coronary, ldlr, cholesterol, diabetes, cardiovascular	Reducing cardiovascular risk in patients with familial hypercholesterolemia: Risk prediction and lipid management.
Mendelian	10984082	20000913	10	heart, apoe, apob, lipid, coronary heart, atherosclerosis, coronary, lipids, cholesterol, triglycerides	Familial defective apolipoprotein B-100: a lesson from homozygous and heterozygous patients.
Mendelian	25811180	20150327	10	pcsk9, apob, coronary artery, triglyceride, coronary, ldlr, mttp, cholesterol, artery, triglycerides	Modulators of hepatic lipoprotein metabolism identified in a search for small-molecule inducers of tribbles pseudokinase 1 expression.
Mendelian	21606463	20110525	10	lipid, atherosclerosis, triglyceride, abca1, cyp27a1, ldlr, lpl, cholesterol, artery, diabetes	Hyperglycemic Ins2AkitaLdlr‚Åª/‚Åª mice show severely elevated lipid levels and increased atherosclerosis: a model of type 1 diabetic macrovascular disease.
Mendelian	10532693	19991026	10	apoe, apob, coronary artery, atherosclerosis, triglyceride, coronary, lipids, cholesterol, artery, triglycerides	The effect of aggressive and moderate lowering of LDL-cholesterol and low dose anticoagulation on plasma lipids, apolipoproteins and lipoprotein families in post coronary artery bypass graft trial.
Mendelian	20112301	20100130	10	heart, lipid, triglyceride, coronary, mttp, fatty acid, cholesterol, artery, triglycerides, coronary artery	Green tea polyphenols improve cardiac muscle mRNA and protein levels of signal pathways related to insulin and lipid metabolism and inflammation in insulin-resistant rats.
Mendelian	1800821	19910101	10	apob, lipid, atherosclerosis, triglyceride, coronary, lipids, cholesterol, artery, cardiovascular, coronary artery	[Biochemical indicators of coronary arteriosclerosis].
Mendelian	3974570	19850101	10	heart, lipid, coronary heart, lcat, peripheral vascular, triglyceride, coronary, lipids, cholesterol, fatty acid	[Serum lipids and lipoproteins in peripheral vascular disease].
Mendelian	3907293	19850101	10	heart, apob, coronary artery, coronary heart, atherosclerosis, coronary, hyperlipidemia, cholesterol, artery, diabetes	Abnormalities in metabolism of low density lipoproteins associated with coronary heart disease.
Mendelian	22229114	20120110	10	heart, lipc, cetp, lipid, coronary heart, scarb1, lcat, coronary, lpl, cholesterol	Common Variants in 6 Lipid-Related Genes Discovered by High-Resolution DNA Melting Analysis and Their Association with Plasma Lipids.
Mendelian	30956097	20190409	10	apob, lipid, triglyceride, coronary, hyperlipidemia, lipids, cholesterol, artery, triglycerides, coronary artery	Prevalence of heterozygous familial hypercholesterolemia and combined hyperlipidemia phenotype in very young survivors of myocardial infarction and their association with the severity of atheromatous burden.
Mendelian	23479335	20130313	10	heart, apob, lipid, atherosclerosis, lcat, triglyceride, lipids, cholesterol, cetp, triglycerides	Association between lipids, lipoproteins composition of HDL particles and triglyceride-rich lipoproteins, and LCAT and CETP activity in post-renal transplant patients.
Mendelian	25079474	20140801	10	heart, pcsk9, cetp, lipid, atherosclerosis, triglyceride, coronary, stroke, cholesterol, cardiovascular	Looking into the crystal ball-upcoming drugs for dyslipidemia.
Mendelian	31893465	20200102	10	lipa, apoe, apob, abcg5, ldlr, lipid, pcsk9, cholesterol, ldlrap1, cardiovascular	The familial hypercholesterolaemia phenotype: Monogenic familial hypercholesterolaemia, polygenic hypercholesterolaemia and other causes.
Mendelian	19099922	20081223	10	cetp, coronary artery, abca1, triglyceride, coronary, lpl, cholesterol, artery, triglycerides, diabetes	[Geographical characteristics of single nucleotide polymorphism of candidate genes associated with coronary artery disease in Chinese Han population].
Mendelian	28959666	20170930	10	heart, lipc, lipid, coronary heart, scarb1, lcat, triglyceride, coronary, cholesterol, triglycerides	Acute aflatoxin B1 - Induced hepatotoxicity alters gene expression and disrupts lipid and lipoprotein metabolism in rats.
Mendelian	32949947	20200919	10	apob, lipid, triglyceride, coronary, lipids, cholesterol, artery, cardiovascular, triglycerides, coronary artery	Common APOC3 variants are associated with circulating ApoC-III and VLDL cholesterol but not with total apolipoprotein B and coronary artery disease.
Mendelian	26582766	20151120	10	heart, lipc, apoe, cetp, lipid, hyperlipidemia, ldlr, lpl, lipids, abca1	Genetic Susceptibility to Lipid Levels and Lipid Change Over Time and Risk of Incident Hyperlipidemia in Chinese Populations.
Mendelian	19336475	20090402	10	heart, apoe, apob, coronary heart, coronary, ldlr, lpl, cholesterol, cetp, triglycerides	Integrated associations of genotypes with multiple blood biomarkers linked to coronary heart disease risk.
Mendelian	9430859	19980212	10	apob, lipid, coronary, stroke, coronary artery, cholesterol, artery, cardiovascular, triglycerides, diabetes	Apolipoprotein A, fibrinogen, age, and history of stroke are predictors of death in dialysed diabetic patients: a prospective study in 412 subjects.
Mendelian	26318958	20150831	10	heart, type 2 diabetes, apoe, lipid, coronary, coronary artery, cholesterol, artery, cardiovascular, diabetes	Association of APOE polymorphisms with diabetes and cardiometabolic risk factors and the role of APOE genotypes in response to anti-diabetic therapy: results from the AIDHS/SDS on a South Asian population.
Mendelian	15306190	20040813	10	apob, lipid, triglyceride, coronary, coronary artery, cholesterol, apoa5, artery, triglycerides, diabetes	APOA5 gene polymorphism modulates levels of triglyceride, HDL cholesterol and FERHDL but is not a risk factor for coronary artery disease.
Mendelian	23103135	20121030	10	heart, apob, coronary artery, coronary heart, atherosclerosis, coronary, cholesterol, artery, cardiovascular, diabetes	Interpretation of lipoprotein-associated phospholipase A2 levels is influenced by cardiac disease, comorbidities, extension of atherosclerosis and treatments.
Mendelian	28046027	20170104	10	heart, lipid, coronary heart, triglyceride, coronary, lpl, cholesterol, apoa5, cardiovascular, diabetes	Genome-Wide Association Study Reveals Four Loci for Lipid Ratios in the Korean Population and the Constitutional Subgroup.
Mendelian	25587205	20150115	10	lipc, apob, lipid, ldlr, lpl, lipids, cholesterol, apoa5, triglycerides, mttp	Association of polymorphisms of genes involved in lipid metabolism with blood pressure and lipid values in mexican hypertensive individuals.
Mendelian	15656025	20050120	10	heart, apob, lipid, coronary heart, atherosclerosis, coronary, cholesterol, artery, triglycerides, coronary artery	Apolipoproteins: correlation with carotid intimamedia thickness and coronary artery disease.
Mendelian	9108785	19970401	10	apob, lipid, atherosclerosis, triglyceride, coronary, lipids, cholesterol, artery, triglycerides, coronary artery	The role of triglyceride-rich lipoprotein families in the progression of atherosclerotic lesions as determined by sequential coronary angiography from a controlled clinical trial.
Mendelian	9109606	19970401	10	heart, apoe, atherosclerosis, triglyceride, coronary, lpl, lipids, cholesterol, triglycerides, diabetes	Lipid level and type alter stearoyl CoA desaturase mRNA abundance differently in mice with distinct susceptibilities to diet-influenced diseases.
Mendelian	28128572	20170128	10	apoe, cetp, lipid, atherosclerosis, ldlr, lpl, lipids, cholesterol, apoa5, triglycerides	[Genetic determination of dyslipidemia - What tell us the results of¬†genome-wide association studies?]
Mendelian	32618632	20200704	10	type 2 diabetes, pcsk9, lipid, atherosclerosis, triglyceride, fatty acid, cholesterol, cardiovascular, triglycerides, diabetes	Lipid management for cardiovascular risk reduction in type 1 diabetes.
Mendelian	19878569	20091103	10	lipc, cetp, coronary artery, atherosclerosis, coronary, lpl, cholesterol, apoa5, artery, diabetes	Candidate genetic analysis of plasma high-density lipoprotein-cholesterol and severity of coronary atherosclerosis.
Mendelian	31227920	20190623	10	pcsk9, lipid, triglyceride, coronary, cholesterol, artery, cardiovascular, triglycerides, dyslipidemias, coronary artery	Genetics, Dyslipidemia, and Cardiovascular Disease: New Insights.
Mendelian	17483372	20070508	10	heart, lipid, coronary heart, abcg5, coronary, hyperlipidemia, ldlr, cholesterol, dyslipidemias, cardiovascular	Update on dyslipidemia.
Mendelian	18193044	20080115	10	type 2 diabetes, coronary artery, coronary, angptl3, lipids, cholesterol, artery, cardiovascular, triglycerides, diabetes	Six new loci associated with blood low-density lipoprotein cholesterol, high-density lipoprotein cholesterol or triglycerides in humans.
Mendelian	15529021	20041106	10	type 2 diabetes, cetp, coronary artery, atherosclerosis, triglyceride, coronary, cholesterol, artery, cardiovascular, diabetes	Role of CETP inhibitors in the treatment of dyslipidemia.
Mendelian	21861396	20110825	10	heart, apoe, cetp, lipid, coronary heart, atherosclerosis, coronary, lpl, cholesterol, cardiovascular	[The genes of atherosclerosis and cardiovascular diseases].
Mendelian	29124482	20171111	10	heart, type 2 diabetes, lipid, coronary heart, atherosclerosis, triglyceride, coronary, lpl, triglycerides, diabetes	ApoCIII as a Cardiovascular Risk Factor and Modulation by the Novel Lipid-Lowering Agent Volanesorsen.
Mendelian	21860704	20110824	10	heart, apoe, apob, abcg5, coronary heart, coronary, ldlr, pcsk9, cholesterol, triglycerides	Implications of discoveries from genome-wide association studies in current cardiovascular practice.
Mendelian	31884941	20191231	10	heart, type 2 diabetes, apob, atherosclerosis, coronary, lipids, cholesterol, cardiovascular, triglycerides, diabetes	[An exploration of potential approaches to improve the diagnosis of subclinical atherosclerosis in patients with high cardiovascular risk].
Mendelian	21819519	20110809	10	heart, type 2 diabetes, cetp, lipid, coronary heart, coronary, cholesterol, cardiovascular, triglycerides, diabetes	Efficacy and safety of dalcetrapib in type 2 diabetes mellitus and/or metabolic syndrome patients, at high cardiovascular disease risk.
Mendelian	12419479	20021107	10	lipid, atherosclerosis, coronary, hyperlipidemia, lpl, fatty acid, cholesterol, artery, triglycerides, coronary artery	Clinical relevance of the biochemical, metabolic, and genetic factors that influence low-density lipoprotein heterogeneity.
Mendelian	21810592	20110804	10	apoe, lipid, atherosclerosis, ldlr, fatty acid, cholesterol, cardiovascular, diabetes, triglycerides, lipids	Apolipoprotein E4 exaggerates diabetic dyslipidemia and atherosclerosis in mice lacking the LDL receptor.
Mendelian	16384561	20051231	10	type 2 diabetes, apob, lipid, triglyceride, coronary, coronary artery, cholesterol, artery, triglycerides, diabetes	Efficacy and tolerability of combined treatment with L-carnitine and simvastatin in lowering lipoprotein(a) serum levels in patients with type 2 diabetes mellitus.
Mendelian	21645898	20110608	10	apob, lipid, atherosclerosis, ldlr, triglyceride, abca1, stroke, mttp, fatty acid, cholesterol	Identification of a gene variant in the master regulator of lipid metabolism SREBP-1 in a family with a novel form of severe combined hypolipidemia.
Mendelian	27215419	20160525	10	pcsk9, cetp, lipid, triglyceride, coronary, cholesterol, artery, cardiovascular, triglycerides, coronary artery	[Impact of lipid metabolism parameters on the development and progression of coronary artery disease : An update].
Mendelian	25410128	20141121	10	pcsk9, lipid, atherosclerosis, coronary, hyperlipidemia, ldlr, cholesterol, artery, cardiovascular, coronary artery	PCSK9: A key factor modulating atherosclerosis.
Mendelian	32105674	20200228	10	heart, lipid, coronary heart, atherosclerosis, coronary, stroke, cholesterol, artery, abca1, cardiovascular	Epigenetic-sensitive pathways in personalized therapy of major cardiovascular diseases.
Mendelian	26980204	20160317	10	apoe, apob, lipid, atherosclerosis, ldlr, pcsk9, lipids, cholesterol, artery, triglycerides	Human PCSK9 promotes hepatic lipogenesis and atherosclerosis development via apoE- and LDLR-mediated mechanisms.
Mendelian	26969281	20160313	10	heart, type 2 diabetes, apoe, lipid, coronary, stroke, coronary artery, lipids, artery, diabetes	Lipoprotein binding to anionic biopolyelectrolytes and the effect of glucose on nanoplaque formation in arteriosclerosis and Alzheimer's disease.
Mendelian	10636448	20000115	10	lipid, triglyceride, coronary, lpl, lipids, cholesterol, artery, triglycerides, dyslipidemias, coronary artery	Two common mutations (D9N, N291S) in lipoprotein lipase: a cumulative analysis of their influence on plasma lipids and lipoproteins in men and women.
Mendelian	24608419	20140311	10	lipc, cetp, lipid, abca1, lpl, lipids, cholesterol, diabetes, triglycerides, cardiovascular	Elevated high-density lipoprotein cholesterol and age-related macular degeneration: the Alienor study.
Mendelian	28618915	20170617	10	pcsk9, lipid, atherosclerosis, coronary, stroke, coronary artery, cholesterol, artery, cardiovascular, diabetes	Coronary artery disease: Risk stratification and patient selection for more aggressive secondary prevention.
Mendelian	32345202	20200430	10	heart, type 2 diabetes, apob, atherosclerosis, coronary, lipids, cholesterol, cardiovascular, triglycerides, diabetes	[Prediction of Subclinical Coronary Atherosclerosis in Patients with High and Very High Cardiovascular Risk].
Mendelian	30356742	20181026	10	heart, apoe, coronary artery, coronary heart, atherosclerosis, coronary, cholesterol, artery, cardiovascular, diabetes	Hyperglycemia Aggravates Diet-Induced Coronary Artery Disease and Myocardial Infarction in SR-B1-Knockout/ApoE-Hypomorphic Mice.
Mendelian	29083408	20171031	10	type 2 diabetes, cetp, lipid, coronary, coronary artery, cholesterol, artery, lpl, triglycerides, diabetes	Exome-wide association study of plasma lipids in &gt;300,000 individuals.
Mendelian	27701660	20161005	10	type 2 diabetes, pcsk9, lipid, abcg5, coronary, ldlr, coronary artery, cholesterol, artery, diabetes	Association Between Low-Density Lipoprotein Cholesterol-Lowering Genetic Variants and Risk of Type 2 Diabetes: A Meta-analysis.
Mendelian	27403140	20160713	9	type 2 diabetes, pcsk9, lipid, coronary, hyperlipidemia, coronary artery, cholesterol, artery, diabetes	Positive correlation between plasma PCSK9 and tissue factors levels in patients with angiographically diagnosed coronary artery disease and diabetes mellitus.
Mendelian	27418968	20160716	9	apoe, lipid, abca1, triglyceride, coronary, cholesterol, artery, cardiovascular, coronary artery	A single infusion of MDCO-216 (ApoA-1 Milano/POPC) increases ABCA1-mediated cholesterol efflux and pre-beta 1 HDL in healthy volunteers and patients with stable coronary artery disease.
Mendelian	19292100	20090319	9	heart, lipid, coronary heart, triglyceride, coronary, lpl, cholesterol, triglycerides, cardiovascular	[Mutagenic aspects of the lipoprotein lipase gene].
Mendelian	21951548	20110929	9	type 2 diabetes, apob, lipid, triglyceride, lipids, cholesterol, cardiovascular, triglycerides, diabetes	Sex differences in lipid profiles in relation to the progression of glucose abnormalities.
Mendelian	12671033	20030403	9	apoe, apob, lipid, atherosclerosis, triglyceride, hyperlipidemia, lpl, angptl3, cholesterol	A decreased expression of angiopoietin-like 3 is protective against atherosclerosis in apoE-deficient mice.
Mendelian	17462871	20070428	9	apoe, apob, coronary artery, atherosclerosis, coronary, cholesterol, artery, triglycerides, cardiovascular	Apolipoprotein E polymorphism is associated with both carotid and coronary atherosclerosis in patients with coronary artery disease.
Mendelian	30269829	20181002	9	lipa, apoe, apob, abcg5, ldlr, pcsk9, cholesterol, ldlrap1, cardiovascular	Whole-Gene Duplication of PCSK9 as a Novel Genetic Mechanism for Severe Familial Hypercholesterolemia.
Mendelian	26043038	20150605	9	apoe, apob, lipid, triglyceride, hyperlipidemia, lipids, cholesterol, cardiovascular, fatty acid	Effect of dietary Fatty acids on human lipoprotein metabolism: a comprehensive update.
Mendelian	11229885	20010307	9	heart, lipid, coronary heart, coronary, hyperlipidemia, ldlr, fatty acid, triglycerides, diabetes	Postprandial lipoproteins and atherosclerosis.
Mendelian	17618962	20070710	9	lipid, scarb1, coronary, coronary artery, pad, lipids, cholesterol, artery, diabetes	Scavenger receptor class B type I polymorphisms and peripheral arterial disease.
Mendelian	28456421	20170501	9	lipc, cetp, lipid, coronary, lipids, cholesterol, artery, triglycerides, coronary artery	Mendelian Randomization Implicates High-Density Lipoprotein Cholesterol-Associated Mechanisms in Etiology of Age-Related Macular Degeneration.
Mendelian	23619368	20130427	9	apoe, apob, lipid, triglyceride, lipids, cholesterol, cardiovascular, triglycerides, fatty acid	Dietary fatty acids and lipoprotein metabolism: new insights and updates.
Mendelian	16510370	20060303	9	type 2 diabetes, apob, lipid, coronary, coronary artery, artery, cardiovascular, triglycerides, diabetes	Effects of fluvastatin slow-release (XL 80 mg) versus simvastatin (20 mg) on the lipid triad in patients with type 2 diabetes.
Mendelian	33766036	20210326	9	heart, type 2 diabetes, apob, coronary heart, coronary, pad, cholesterol, artery, cardiovascular	Association between cholesterol efflux capacity and peripheral artery disease in coronary heart disease patients with and without type 2 diabetes: from the CORDIOPREV study.
Mendelian	27784735	20161028	9	heart, pcsk9, apob, lipid, atherosclerosis, ldlr, cholesterol, ldlrap1, cardiovascular	Homozygous Familial Hypercholesterolemia in Spain: Prevalence and Phenotype-Genotype Relationship.
Mendelian	27471056	20160730	9	apob, lipid, coronary, stroke, cholesterol, artery, cardiovascular, triglycerides, coronary artery	Low-Density Lipoprotein Cholesterol, Non-High-Density Lipoprotein Cholesterol, Triglycerides, and Apolipoprotein B and Cardiovascular Risk in Patients With Manifest Arterial Disease.
Mendelian	20964105	20101023	9	heart, pcsk9, apob, lipid, coronary heart, coronary, ldlr, cholesterol, cardiovascular	Molecular diagnosis of familial hypercholesterolemia: an important tool for cardiovascular risk stratification.
Mendelian	10642431	20000121	9	heart, apoe, lipid, coronary heart, triglyceride, coronary, lipids, cholesterol, triglycerides	Apolipoprotein E genetic polymorphism, serum lipoproteins, and breast cancer risk.
Mendelian	26494228	20151024	9	heart, pcsk9, lipid, coronary heart, triglyceride, coronary, fatty acid, cholesterol, triglycerides	PCSK9 Induces CD36 Degradation and Affects Long-Chain Fatty Acid Uptake and Triglyceride Metabolism in Adipocytes and in Mouse Liver.
Mendelian	26483964	20151021	9	heart, type 2 diabetes, apob, lipid, scarb1, ldlr, cetp, diabetes, cardiovascular	Genomic Study of Cardiovascular Continuum Comorbidity.
Mendelian	9712344	19980826	9	heart, cetp, coronary artery, coronary heart, triglyceride, coronary, lipids, artery, lipid	Relationship of adipose tissue cholesteryl ester transfer protein (CETP) mRNA to plasma concentrations of CETP in man.
Mendelian	21398511	20110315	9	apoe, apob, lipid, atherosclerosis, coronary, ldlr, lipids, cetp, triglycerides	siRNA-induced liver ApoB knockdown lowers serum LDL-cholesterol in a mouse model with human-like serum lipids.
Mendelian	21397230	20110315	9	heart, apoe, lipid, coronary heart, atherosclerosis, coronary, ldlr, cholesterol, cardiovascular	Effects of ezetimibe on atherosclerosis in preclinical models.
Mendelian	18566665	20080621	9	heart, apoe, apob, coronary heart, atherosclerosis, coronary, ldlr, pcsk9, cholesterol	Common and rare gene variants affecting plasma LDL cholesterol.
Mendelian	11500189	20010814	9	heart, apob, lipid, coronary heart, triglyceride, coronary, cholesterol, triglycerides, cardiovascular	Association of the Sst-I polymorphism at the APOC3 gene locus with variations in lipid levels, lipoprotein subclass profiles and coronary heart disease risk: the Framingham offspring study.
Mendelian	21858147	20110823	9	lipc, coronary artery, ldlr, coronary, lipid, abca1, apoa5, artery, cardiovascular	Transcriptional profiling of human liver identifies sex-biased genes associated with polygenic dyslipidemia and coronary artery disease.
Mendelian	32821707	20200822	9	heart, apob, lipid, atherosclerosis, coronary, cholesterol, artery, cardiovascular, coronary artery	The Potential Role of Biomarkers Associated with ASCVD Risk: Risk-Enhancing Biomarkers.
Mendelian	17966439	20071031	9	apob, lipid, lcat, triglyceride, coronary, cetp, cholesterol, artery, coronary artery	Reverse cholesterol transport and atherosclerosis. A mini review.
Mendelian	17001213	20060927	9	heart, lipid, coronary heart, triglyceride, coronary, lpl, cholesterol, cardiovascular, diabetes	Relationship of classical and non-classical risk factors with genetic variants relevant to coronary heart disease.
Mendelian	27488580	20160805	9	type 2 diabetes, apoe, lipid, atherosclerosis, abca1, fatty acid, cholesterol, triglycerides, diabetes	Testosterone differentially regulates targets of lipid and glucose metabolism in liver, muscle and adipose tissues of the testicular feminised mouse.
Mendelian	14998629	20040305	9	heart, cetp, lipid, coronary heart, atherosclerosis, coronary, lipids, cholesterol, cardiovascular	The cholesteryl ester transfer protein (CETP) TaqIB polymorphism in the cholesterol and recurrent events study: no interaction with the response to pravastatin therapy and no effects on cardiovascular outcome: a prospective analysis of the CETP TaqIB polymorphism on cardiovascular outcome and interaction with cholesterol-lowering therapy.
Mendelian	10412782	19990721	9	heart, type 2 diabetes, apob, lipid, triglyceride, coronary, cholesterol, cardiovascular, diabetes	Rationale and design of a trial improving outcome of type 2 diabetics on hemodialysis. Die Deutsche Diabetes Dialyse Studie Investigators.
Mendelian	20497463	20100526	9	cetp, coronary artery, coronary heart, atherosclerosis, triglyceride, coronary, cholesterol, artery, cardiovascular	Cholesteryl ester transfer protein in patients with coronary heart disease.
Mendelian	17094996	20061111	9	heart, pcsk9, apob, lipid, coronary heart, atherosclerosis, coronary, ldlr, ldlrap1	Genetic defects causing familial hypercholesterolaemia: identification of deletions and duplications in the LDL-receptor gene and summary of all mutations found in patients attending the Hammersmith Hospital Lipid Clinic.
Mendelian	20217239	20100311	9	heart, apob, lipid, coronary heart, coronary, ldlr, lipids, cholesterol, triglycerides	Identification of a recurrent insertion mutation in the LDLR gene in a Pakistani family with autosomal dominant hypercholesterolemia.
Mendelian	7820935	19940901	9	heart, cetp, coronary heart, triglyceride, coronary, lipids, cholesterol, triglycerides, diabetes	DNA polymorphisms at the locus for human cholesteryl ester transfer protein (CETP) are associated with macro- and microangiopathy in non-insulin-dependent diabetes mellitus.
Mendelian	8068601	19940901	9	heart, apoe, apob, coronary heart, triglyceride, coronary, lipids, cholesterol, triglycerides	Impact of apolipoprotein E polymorphism on lipoproteins and risk of myocardial infarction. The ECTIM Study.
Mendelian	25620253	20150127	9	heart, apob, coronary artery, coronary heart, coronary, lipid, lipids, artery, diabetes	[Association between apolipoprotein A1-75 bp gene polymorphisms and risk for dyslipidemia and coronary artery disease].
Mendelian	23461430	20130307	9	heart, pcsk9, lipid, coronary heart, ldlr, coronary, stroke, cholesterol, cardiovascular	Management of familial hypercholesterolemia: a review of the recommendations from the National Lipid Association Expert Panel on Familial Hypercholesterolemia.
Mendelian	27165836	20160512	9	apob, lipid, triglyceride, hyperlipidemia, lipids, cholesterol, cardiovascular, triglycerides, fatty acid	Disorders of lipid metabolism in nephrotic syndrome: mechanisms and consequences.
Mendelian	8279486	19931101	9	heart, apob, coronary artery, triglyceride, coronary, cetp, lpl, cholesterol, artery	Genetic contributions to quantitative lipoprotein traits associated with coronary artery disease: analysis of a large pedigree from the Bogalusa Heart Study.
Mendelian	27989886	20161220	9	lipid, abca1, coronary, ldlr, coronary artery, fatty acid, cholesterol, artery, lipids	Intracoronary Imaging, Cholesterol Efflux, and Transcriptomes After Intensive¬†Statin¬†Treatment: The YELLOW II Study.
Mendelian	18823627	20081001	9	type 2 diabetes, cetp, lipid, lcat, coronary, stroke, lpl, lipids, diabetes	Association of lipoprotein lipase D9N polymorphism with myocardial infarction in type 2 diabetes: the genetics, outcomes, and lipids in type 2 diabetes (GOLD) study.
Mendelian	28555288	20170531	9	pcsk9, apob, lipid, atherosclerosis, triglyceride, ldlr, cholesterol, triglycerides, cardiovascular	[Congenital disorders of lipoprotein metabolism].
Mendelian	12235178	20020918	9	apoe, apob, coronary artery, atherosclerosis, triglyceride, coronary, hyperlipidemia, cholesterol, artery	Effect of atorvastatin on plasma apoE metabolism in patients with combined hyperlipidemia.
Mendelian	16306375	20051125	9	type 2 diabetes, cetp, lipid, lipids, cholesterol, artery, cardiovascular, triglycerides, diabetes	Plasma cholesteryl ester transfer is a determinant of intima-media thickness in type 2 diabetic and nondiabetic subjects: role of CETP and triglycerides.
Mendelian	15044381	20040327	9	lipc, apoe, cetp, lipid, cholesterol, ldlr, lpl, abca1, apob	Haplotypes and SNPs in 13 lipid-relevant genes explain most of the genetic variance in high-density lipoprotein and low-density lipoprotein cholesterol.
Mendelian	16822236	20060711	9	lipc, cetp, lipid, atherosclerosis, triglyceride, coronary, cholesterol, artery, coronary artery	CETP (cholesteryl ester transfer protein) promoter -1337 C&gt;T polymorphism protects against coronary atherosclerosis in Japanese patients with heterozygous familial hypercholesterolaemia.
Mendelian	19667307	20090812	9	heart, apoe, coronary heart, coronary, lipids, cholesterol, cardiovascular, triglycerides, diabetes	APOE genotype, lipids, and coronary heart disease risk: a prospective population study.
Mendelian	9437215	19980123	9	type 2 diabetes, apob, lipid, triglyceride, coronary, coronary artery, cholesterol, artery, diabetes	The severity of coronary atherosclerosis in type 2 diabetes mellitus is related to the number of circulating triglyceride-rich lipoprotein particles.
Mendelian	22654671	20120602	9	heart, lipc, coronary artery, atherosclerosis, triglyceride, coronary, lipids, cholesterol, artery	Knowledge-driven analysis identifies a gene-gene interaction affecting high-density lipoprotein cholesterol levels in multi-ethnic populations.
Mendelian	11994249	20020508	9	cetp, coronary artery, atherosclerosis, coronary, hyperlipidemia, lipids, cholesterol, artery, triglycerides	Efficacy and safety of a novel cholesteryl ester transfer protein inhibitor, JTT-705, in humans: a randomized phase II dose-response study.
Mendelian	11246452	20010314	9	lipid, atherosclerosis, triglyceride, coronary, lpl, lipids, cholesterol, artery, coronary artery	Analysis of lipoprotein lipase haplotypes reveals associations not apparent from analysis of the constituent loci.
Mendelian	31709322	20191112	9	heart, lipid, coronary heart, atherosclerosis, coronary, hyperlipidemia, angptl3, cholesterol, triglycerides	Angiopoietin-Like 3: From Discovery to Therapeutic Gene Editing.
Mendelian	23528829	20130327	9	heart, apoe, lipid, coronary heart, atherosclerosis, coronary, cholesterol, artery, coronary artery	The effect of pomegranate extract on coronary artery atherosclerosis in SR-BI/APOE double knockout mice.
Mendelian	12398019	20021026	9	heart, apoe, apob, lipid, coronary heart, coronary, stroke, cholesterol, triglycerides	Angiotensin-converting enzyme gene polymorphism, lipids, and apolipoproteins in menopausal women on hormone replacement therapy.
Mendelian	25403526	20141119	9	heart, lipc, lipid, atherosclerosis, coronary, lipids, cholesterol, artery, coronary artery	Biological knowledge-driven analysis of epistasis in human GWAS with application to lipid traits.
Mendelian	12547874	20030128	9	type 2 diabetes, lipid, lipc, coronary, coronary artery, cholesterol, artery, triglycerides, diabetes	Atorvastatin dose-dependently decreases hepatic lipase activity in type 2 diabetes: effect of sex and the LIPC promoter variant.
Mendelian	26188224	20150719	9	heart, lipid, coronary heart, triglyceride, coronary, lpl, lipids, cholesterol, triglycerides	Study of common variants of the apolipoprotein E and lipoprotein lipase genes in patients with coronary heart disease and variable body mass index.
Mendelian	26162692	20150712	9	type 2 diabetes, lipid, atherosclerosis, ldlr, fatty acid, cholesterol, diabetes, triglycerides, lipids	TLR4 antagonist attenuates atherogenesis in LDL receptor-deficient mice with diet-induced type 2 diabetes.
Mendelian	26173004	20150715	9	abcg5, apoe, lipid, atherosclerosis, cyp27a1, lipids, cholesterol, triglycerides, cardiovascular	Effects of Tomato and Soy Germ on Lipid Bioaccumulation and Atherosclerosis in ApoE-/- Mice.
Mendelian	14984434	20040227	9	cetp, lipid, atherosclerosis, coronary, lipids, cholesterol, artery, triglycerides, coronary artery	Cholesteryl ester transfer protein concentration is associated with progression of atherosclerosis and response to pravastatin in men with coronary artery disease (REGRESS).
Mendelian	31996021	20200131	9	heart, apoe, lipid, coronary heart, atherosclerosis, triglyceride, coronary, ldlr, cholesterol	IgE Contributes to Atherosclerosis and Obesity by Affecting Macrophage Polarization, Macrophage Protein Network, and Foam Cell Formation.
Mendelian	25477346	20141206	9	heart, apob, lipid, coronary heart, atherosclerosis, coronary, lipids, cholesterol, cardiovascular	Use of lipoprotein particle measures for assessing coronary heart disease risk post-American Heart Association/American College of Cardiology guidelines: the Multi-Ethnic Study of Atherosclerosis.
Mendelian	27872105	20161123	9	heart, apoe, apob, coronary artery, coronary heart, atherosclerosis, coronary, cholesterol, artery	Multiethnic Exome-Wide Association Study of Subclinical Atherosclerosis.
Mendelian	27864399	20161120	9	apoe, lipid, coronary, lipids, cholesterol, artery, cardiovascular, triglycerides, coronary artery	Novel genetic loci associated with long-term deterioration in blood lipid concentrations and coronary artery disease in European adults.
Mendelian	15320848	20040824	9	heart, lipid, coronary heart, atherosclerosis, triglyceride, coronary, lpl, cholesterol, triglycerides	Lipoprotein lipase and atherosclerosis.
Mendelian	27777974	20161026	9	heart, lipid, coronary heart, scarb1, atherosclerosis, coronary, cholesterol, cardiovascular, coronary artery	Lymphocyte activation gene 3 and coronary artery disease.
Mendelian	15028851	20040319	9	type 2 diabetes, apoe, lipid, atherosclerosis, triglyceride, lipids, cholesterol, triglycerides, diabetes	Microsomal triglyceride transfer protein polymorphisms and lipoprotein levels in type 2 diabetes.
Mendelian	24423365	20140116	9	lipc, apob, lipid, atherosclerosis, ldlr, lpl, abca1, apoa5, cardiovascular	The postprandial chylomicron triacylglycerol response to dietary fat in healthy male adults is significantly explained by a combination of single nucleotide polymorphisms in genes involved in triacylglycerol metabolism.
Mendelian	11273849	20010329	9	apoe, lipid, coronary, coronary artery, fatty acid, cholesterol, artery, diabetes, lipids	APOE polymorphism and the hypertriglyceridemic effect of dietary sucrose.
Mendelian	27114411	20160427	9	heart, coronary heart, atherosclerosis, triglyceride, coronary, lpl, lipids, cholesterol, fatty acid	Metabolic Characterization of a Rare Genetic Variation Within APOC3 and Its Lipoprotein Lipase-Independent Effects.
Mendelian	22152282	20111214	9	type 2 diabetes, apob, lipid, abca1, coronary, cholesterol, cardiovascular, triglycerides, diabetes	Pitavastatin: novel effects on lipid parameters.
Mendelian	28882587	20170909	9	apoe, apob, lipid, triglyceride, coronary, cholesterol, artery, cardiovascular, coronary artery	Low levels of apolipoprotein-CII in normotriglyceridemic patients with very premature coronary artery disease: Observations from the MISSION! Intervention study.
Mendelian	18644789	20080723	9	apoe, apob, lipid, atherosclerosis, triglyceride, hyperlipidemia, fatty acid, cholesterol, triglycerides	Lipolysis stimulated lipoprotein receptor: a novel molecular link between hyperlipidemia, weight gain, and atherosclerosis in mice.
Mendelian	18648394	20080724	9	pcsk9, apob, lipid, coronary, ldlr, coronary artery, cholesterol, artery, cardiovascular	LDLR promoter variant and exon 14 mutation on the same chromosome are associated with an unusually severe FH phenotype and treatment resistance.
Mendelian	16006256	20050712	9	heart, type 2 diabetes, lipid, coronary heart, triglyceride, coronary, lipids, apoa5, diabetes	Apolipoprotein A5 gene polymorphism -1131T--&gt;C: association with plasma lipids and type 2 diabetes mellitus with coronary heart disease in Chinese.
Mendelian	30721842	20190206	9	lipid, gpihbp1, atherosclerosis, triglyceride, coronary, ldlr, coronary artery, artery, diabetes	Gpihbp1 deficiency accelerates atherosclerosis and plaque instability in diabetic Ldlr<sup>-/-</sup> mice.
Mendelian	11730822	20011204	9	heart, apoe, apob, lipid, coronary heart, coronary, fatty acid, cholesterol, lipids	Association of the A/T54 polymorphism in the intestinal fatty acid binding protein with variations in plasma lipids in the Framingham Offspring Study.
Mendelian	8946271	19960801	9	apob, lipid, triglyceride, coronary, lipids, cholesterol, artery, triglycerides, coronary artery	Relationship of lipoproteins, apolipoproteins, triglycerides and lipid ratios to plasma total cholesterol in young adults: the CARDIA Study. Coronary Artery Risk Development in Young Adults.
Mendelian	22490578	20120412	9	heart, lipc, lipid, coronary heart, coronary, hyperlipidemia, fatty acid, cholesterol, triglycerides	Fatty acid desaturase 1 polymorphisms are associated with coronary heart disease in a Chinese population.
Mendelian	29728394	20180506	9	heart, cetp, lipid, coronary, lipids, cholesterol, artery, cardiovascular, coronary artery	CETP (Cholesteryl Ester Transfer Protein) Concentration: A Genome-Wide Association Study Followed by Mendelian Randomization on Coronary Artery Disease.
Mendelian	29706812	20180501	9	heart, type 2 diabetes, pcsk9, atherosclerosis, coronary, stroke, cholesterol, diabetes, cardiovascular	Usefulness of alirocumab and evolocumab for the treatment of patients with diabetic dyslipidemia.
Mendelian	17652266	20070727	9	apob, lipid, atherosclerosis, coronary, hyperlipidemia, cardiovascular, artery, diabetes, coronary artery	Diabetes and arterial extracellular matrix changes in a porcine model of atherosclerosis.
Mendelian	16086925	20050810	9	cetp, coronary artery, abca1, coronary, lpl, lipids, cholesterol, artery, triglycerides	Candidate gene susceptibility variants predict intermediate end points but not angiographic coronary artery disease.
Mendelian	22460246	20120331	9	type 2 diabetes, lipid, triglyceride, coronary, coronary artery, cholesterol, apoa5, artery, diabetes	Influence of genetic variants in the apolipoprotein A5 and C3 gene on lipids, lipoproteins, and its association with coronary artery disease in Indians.
Mendelian	18591462	20080702	9	heart, apoe, coronary heart, coronary, stroke, lipids, cholesterol, triglycerides, diabetes	Low HDL cholesterol is a risk factor for deficit and decline in memory in midlife: the Whitehall II study.
Mendelian	19551315	20090625	9	apob, coronary artery, atherosclerosis, triglyceride, coronary, lipids, cholesterol, artery, cardiovascular	The association between serum apolipoprotein A-I and apolipoprotein B and the severity of angiographical coronary artery disease.
Mendelian	32875580	20200903	9	pcsk9, lipid, atherosclerosis, coronary, ldlr, cholesterol, artery, cardiovascular, coronary artery	Physiology and role of PCSK9 in vascular disease: Potential impact of localized PCSK9 in vascular wall.
Mendelian	10092998	19990327	9	heart, cetp, coronary artery, coronary heart, atherosclerosis, coronary, lipids, cholesterol, artery	Cholesteryl ester transfer protein gene effect on CETP activity and plasma high-density lipoprotein in European populations. The EARS Group.
Mendelian	29785212	20180523	9	heart, pcsk9, lipid, coronary heart, atherosclerosis, coronary, lipids, cholesterol, cardiovascular	Reduction of Vascular Inflammation, LDL-C, or Both for the Protection from Cardiovascular Events?
Mendelian	28132397	20170130	9	heart, type 2 diabetes, pcsk9, apob, lipid, cholesterol, diabetes, triglycerides, cardiovascular	Treatment of Dyslipidemias to Prevent Cardiovascular Disease in Patients with Type 2 Diabetes.
Mendelian	15777551	20050322	9	heart, apob, coronary heart, atherosclerosis, coronary, lipids, cholesterol, triglycerides, cardiovascular	Differences between markers of atherogenic lipoproteins in predicting high cardiovascular risk and subclinical atherosclerosis in asymptomatic men.
Mendelian	24879842	20140601	9	apob, lipid, triglyceride, coronary, coronary artery, lipids, cholesterol, artery, diabetes	Different lipid variables predict incident coronary artery disease in patients with type 1 diabetes with or without diabetic nephropathy: the FinnDiane study.
Mendelian	19910639	20091114	9	lipid, atherosclerosis, triglyceride, coronary, cholesterol, apoa5, artery, cardiovascular, coronary artery	Genetic association and interaction analysis of USF1 and APOA5 on lipid levels and atherosclerosis.
Mendelian	23652567	20130509	9	heart, apoe, apob, lipid, coronary heart, triglyceride, coronary, cholesterol, cetp	Effects of cholesteryl ester transfer protein inhibitors on human lipoprotein metabolism: why have they failed in lowering coronary heart disease risk?
Mendelian	16634114	20060425	9	type 2 diabetes, apoe, apob, atherosclerosis, triglyceride, ldlr, fatty acid, artery, diabetes	Electronegative low-density lipoprotein subfraction from type 2 diabetic subjects is proatherogenic and unrelated to glycemic control.
Mendelian	28259941	20170306	9	heart, apob, lipid, coronary heart, triglyceride, coronary, cholesterol, cetp, diabetes	Consumption of policosanol enhances HDL functionality via CETP inhibition and reduces blood pressure and visceral fat in young and middle-aged subjects.
Mendelian	10335875	19990521	9	heart, apoe, apob, coronary heart, triglyceride, coronary, lipids, cholesterol, fatty acid	Plasma lipids, lipoproteins and apolipoproteins and sudden cardiac death.
Mendelian	29561990	20180322	9	lipa, apoe, apob, lipid, ldlr, pcsk9, cholesterol, ldlrap1, cardiovascular	Clinical, Anthropometric and Biochemical Characteristics of Patients with or without Genetically Confirmed Familial Hypercholesterolemia.
Mendelian	31378838	20190806	9	pcsk9, cetp, coronary artery, atherosclerosis, coronary, artery, triglycerides, dyslipidemias, cardiovascular	Optimizing Dyslipidemia Management for the Prevention of Cardiovascular Disease: a Focus on Risk Assessment and Therapeutic Options.
Mendelian	10781648	20000427	9	type 2 diabetes, apoe, apob, lipid, triglyceride, coronary, coronary artery, lipids, diabetes	Postprandial metabolism of apolipoprotein B-48- and B-100-containing particles in type 2 diabetes mellitus: relations to angiographically verified severity of coronary artery disease.
Mendelian	29103916	20171107	9	heart, pcsk9, lipid, coronary heart, type ii diabetes, coronary, cholesterol, cardiovascular, diabetes	Effect of atorvastatin, cholesterol ester transfer protein inhibition, and diabetes mellitus on circulating proprotein subtilisin kexin type 9 and lipoprotein(a) levels in patients at high cardiovascular risk.
Mendelian	10866057	20000624	9	type 2 diabetes, apob, lipid, coronary, coronary artery, fatty acid, cholesterol, artery, diabetes	Anti-modified LDL antibodies, LDL-containing immune complexes, and susceptibility of LDL to in vitro oxidation in patients with type 2 diabetes.
Mendelian	10996354	20000921	9	cetp, lipid, atherosclerosis, lcat, triglyceride, coronary, cholesterol, artery, coronary artery	Alterations in the main steps of reverse cholesterol transport in male patients with primary hypertriglyceridemia and low HDL-cholesterol levels.
Mendelian	2087075	19900101	9	heart, cetp, coronary heart, atherosclerosis, lcat, triglyceride, coronary, hyperlipidemia, cholesterol	[Role of hepatic lipases, cholesterol ester transfer proteins and LCAT in the postprandial phase].
Mendelian	29506984	20180307	9	heart, apob, lipid, coronary, coronary artery, lipids, cholesterol, artery, diabetes	Impact of Novel Low-Density Lipoprotein-Cholesterol Assessment on the Utility of Secondary Non-High-Density Lipoprotein-C and Apolipoprotein B Targets in Selected Worldwide Dyslipidemia Guidelines.
Mendelian	31448346	20190827	9	type 2 diabetes, pcsk9, lipid, coronary, coronary artery, lipids, artery, cardiovascular, diabetes	Can metformin stabilize PCSK9 level in stable coronary artery disease patients treated with statins?
Mendelian	18333357	20080313	9	heart, apob, lipid, coronary heart, coronary, cholesterol, cardiovascular, triglycerides, diabetes	Apolipoproteins A-I and B-markers in coronary risk evaluation.
Mendelian	18336240	20080314	9	heart, apoe, coronary artery, coronary heart, atherosclerosis, coronary, artery, cardiovascular, lipid	Myocardial infarction following atherosclerosis in murine models.
Mendelian	33166319	20201109	9	type 2 diabetes, pcsk9, coronary artery, coronary, stroke, pad, cholesterol, artery, diabetes	PCSK9 loss of function is protective against extra-coronary atherosclerotic cardiovascular disease in a large multi-ethnic cohort.
Mendelian	11181756	20010222	9	lipc, apob, lipid, coronary, lipids, cholesterol, artery, triglycerides, coronary artery	Promoter polymorphisms of hepatic lipase gene influence HDL(2) but not HDL(3) in African American men: CARDIA study.
Mendelian	18221079	20080129	9	cetp, lipid, atherosclerosis, coronary, cholesterol, artery, cardiovascular, triglycerides, coronary artery	New approaches to atherosclerotic cardiovascular disease. the potentialities of torcetrapib.
Mendelian	30542533	20181214	9	apob, lipid, triglyceride, coronary, ldlr, cholesterol, artery, triglycerides, coronary artery	Novel tricyclic glycal-based <i>TRIB1</i> inducers that reprogram LDL metabolism in hepatic cells.
Mendelian	30526614	20181212	9	apoe, coronary artery, atherosclerosis, triglyceride, coronary, cholesterol, artery, cardiovascular, diabetes	Associations between epicardial adipose tissue, subclinical atherosclerosis and high-density lipoprotein composition in type 1 diabetes.
Mendelian	23285120	20130104	9	apoe, lipid, atherosclerosis, triglyceride, ldlr, fatty acid, cholesterol, cardiovascular, diabetes	t-10, c-12 CLA dietary supplementation inhibits atherosclerotic lesion development despite adverse cardiovascular and hepatic metabolic marker profiles.
Mendelian	30243490	20180924	9	lipid, atherosclerosis, coronary, hyperlipidemia, ldlr, lipids, cholesterol, artery, coronary artery	Spontaneous severe hypercholesterolemia and atherosclerosis lesions in rabbits with deficiency of low-density lipoprotein receptor (LDLR) on exon 7.
Mendelian	30229482	20180920	9	pcsk9, lipid, coronary, stroke, lipids, cholesterol, cardiovascular, triglycerides, diabetes	Lipids: a personal view of the past decade.
Mendelian	18261733	20080212	9	heart, lipid, coronary heart, triglyceride, coronary, ldlr, lipids, cholesterol, cardiovascular	Genetic variation at the LDL receptor and HMG-CoA reductase gene loci, lipid levels, statin response, and cardiovascular disease incidence in PROSPER.
Mendelian	23221398	20121211	9	pcsk9, lipid, abca1, ldlr, fatty acid, cholesterol, diabetes, triglycerides, lipids	Modulation of cholesterol transport by insulin-treated gestational diabetes mellitus in human full-term placenta.
Mendelian	23226021	20121211	9	heart, pcsk9, apob, lipid, coronary heart, atherosclerosis, coronary, ldlr, cholesterol	Mipomersen and other therapies for the treatment of severe familial hypercholesterolemia.
Mendelian	19766896	20090922	9	heart, lipid, coronary heart, atherosclerosis, coronary, ldlr, cholesterol, artery, triglycerides	Rosuvastatin inhibits MMP-2 expression and limits the progression of atherosclerosis in LDLR-deficient mice.
Mendelian	16786033	20060621	9	apoe, lipid, atherosclerosis, coronary, coronary artery, cholesterol, artery, cardiovascular, diabetes	Apolipoprotein E, cholesterol metabolism, diabetes, and the convergence of risk factors for Alzheimer's disease and cardiovascular disease.
Mendelian	23994331	20130903	9	heart, apob, coronary artery, atherosclerosis, coronary, lipid, lipids, artery, diabetes	Serum amyloid A is independently related to apolipoprotein A-I but not to HDL-cholesterol in patients with angina pectoris.
Mendelian	26718096	20160101	9	heart, pcsk9, lipid, coronary, coronary artery, cholesterol, artery, cardiovascular, diabetes	Lipids, blood pressure and kidney update 2015.
Mendelian	3934306	19850901	9	lipid, atherosclerosis, lcat, coronary, stroke, fatty acid, cholesterol, artery, coronary artery	Familial apolipoprotein A-I and C-III deficiency, variant II.
Mendelian	16324926	20051206	9	heart, lipc, coronary heart, atherosclerosis, triglyceride, coronary, cholesterol, triglycerides, cardiovascular	Lipoprotein subclass and particle size differences in Afro-Caribbeans, African Americans, and white Americans: associations with hepatic lipase gene variation.
Mendelian	23351581	20130129	9	type 2 diabetes, apob, lipid, triglyceride, coronary, coronary artery, cholesterol, artery, diabetes	Apolipoproteins A-I, B, and C-III in young adult Cherokee with metabolic syndrome with or without type 2 diabetes.
Mendelian	8782835	19960601	9	heart, apoe, coronary artery, coronary, cholesterol, artery, cardiovascular, triglycerides, diabetes	The relation of apolipoprotein E polymorphism to multiple cardiovascular risk in children: the Bogalusa Heart Study.
Mendelian	26947601	20160308	9	pcsk9, apob, lipid, coronary, ldlr, coronary artery, cholesterol, artery, cardiovascular	Characteristics and Vascular Complications of Familial Hypercholesterolemia in Korea.
Mendelian	26945091	20160306	9	type 2 diabetes, lipid, atherosclerosis, lpl, lipids, cholesterol, cardiovascular, triglycerides, diabetes	Disialylated apolipoprotein C-III proteoform is associated with improved lipids in prediabetes and type 2 diabetes.
Mendelian	26946290	20160307	9	pcsk9, apob, coronary artery, coronary heart, coronary, cetp, cholesterol, artery, diabetes	Harnessing publicly available genetic data to prioritize lipid modifying therapeutic targets for prevention of coronary heart disease based on dysglycemic risk.
Mendelian	26025389	20150531	9	heart, type 2 diabetes, apob, coronary heart, coronary, cholesterol, cardiovascular, triglycerides, diabetes	Association of HDL cholesterol efflux capacity with incident coronary heart disease events: a prospective case-control study.
Mendelian	10751747	20000407	9	type 2 diabetes, apob, lipid, triglyceride, lipids, cholesterol, cardiovascular, triglycerides, diabetes	Pravastatin compared to bezafibrate in the treatment of dyslipidemia in insulin-treated patients with type 2 diabetes mellitus.
Mendelian	16760224	20060609	9	heart, apoe, lipid, coronary heart, atherosclerosis, coronary, cholesterol, artery, cardiovascular	Apolipoprotein E polymorphisms predict low density lipoprotein cholesterol levels and carotid artery wall thickness but not incident coronary heart disease in 12,491 ARIC study participants.
Mendelian	16751940	20060606	9	apob, lipid, coronary, hyperlipidemia, fatty acid, cholesterol, artery, triglycerides, coronary artery	[Lipid profile and nutrition counseling effects in adolescents with family history of premature coronary artery disease].
Mendelian	21657943	20110611	9	heart, pcsk9, apob, coronary heart, atherosclerosis, coronary, ldlr, cholesterol, cardiovascular	Familial hypercholesterolemia: epidemiology, Neolithic origins and modern geographic distribution.
Mendelian	10449689	19990818	9	lipa, apoe, cetp, lipid, atherosclerosis, lcat, ldlr, lpl, apob	Splice-site mutations in atherosclerosis candidate genes: relating individual information to phenotype.
Mendelian	20864672	20100925	9	apoe, apob, lipid, lpl, lipids, cholesterol, apoa5, triglycerides, coronary artery	Genetic variants influencing circulating lipid levels and risk of coronary artery disease.
Mendelian	15206126	20040623	9	heart, type 2 diabetes, apob, coronary heart, triglyceride, coronary, hyperlipidemia, cholesterol, diabetes	[New simple method for small, dense LDL: development of a new quantification method and clinical significance].
Mendelian	25070550	20140730	9	heart, pcsk9, apob, lipid, coronary heart, triglyceride, coronary, ldlr, cholesterol	Proprotein convertase subtilisin kexin type 9 promotes intestinal overproduction of triglyceride-rich apolipoprotein B lipoproteins through both low-density lipoprotein receptor-dependent and -independent mechanisms.
Mendelian	30816800	20190301	9	coronary artery, triglyceride, coronary, angptl3, fatty acid, cholesterol, artery, triglycerides, cardiovascular	Metabolomic Signature of Angiopoietin-Like Protein 3 Deficiency in Fasting and Postprandial State.
Mendelian	7616113	19950401	9	heart, apoe, lipid, coronary heart, coronary, fatty acid, cholesterol, cardiovascular, lipids	Association between serum lipids and apolipoprotein E phenotype is influenced by diet in a population-based sample of free-living children and young adults: the Cardiovascular Risk in Young Finns Study.
Mendelian	21127884	20101204	9	lipid, triglyceride, coronary, hyperlipidemia, lpl, cholesterol, artery, triglycerides, coronary artery	The S447X variant of lipoprotein lipase gene is inversely associated with severity of coronary artery disease.
Mendelian	18156097	20071225	9	heart, apoe, lipid, atherosclerosis, hyperlipidemia, fatty acid, cholesterol, cardiovascular, diabetes	Gender, a significant factor in the cross talk between genes, environment, and health.
Mendelian	2656141	19890501	9	apob, lipid, atherosclerosis, triglyceride, coronary, lipids, cholesterol, artery, coronary artery	Lipoproteins and apolipoproteins in young nonobese Arab women with NIDDM treated with insulin.
Mendelian	21613373	20110527	9	lipc, apob, lipid, cholesterol, lpl, lipids, abca1, cetp, triglycerides	Evaluation of serum lipid concentrations and genetic variants at high-density lipoprotein metabolism loci and TIMP3 in age-related macular degeneration.
Mendelian	29627296	20180409	9	heart, apob, lipid, coronary heart, coronary, stroke, cholesterol, triglycerides, cardiovascular	Relationship between lipoprotein subfraction cholesterol and residual risk for cardiovascular outcomes: A post hoc analysis of the AIM-HIGH¬†trial.
Mendelian	27206948	20160522	9	apoe, apob, lipid, pcsk9, triglyceride, mttp, angptl3, cholesterol, sar1b	Novel APOB missense variants, A224T and V925L, in a black South African woman with marked hypocholesterolemia.
Mendelian	32035487	20200210	9	type 2 diabetes, pcsk9, apob, lipid, lipids, cholesterol, cardiovascular, triglycerides, diabetes	Effect of alirocumab on individuals with type 2 diabetes, high triglycerides, and low high-density lipoprotein cholesterol.
Mendelian	32044282	20200212	9	apoe, apob, lipid, coronary, ldlr, pcsk9, cholesterol, artery, coronary artery	Genetic analysis of familial hypercholesterolemia in Asian Indians: A¬†single-center study.
Mendelian	20413364	20100424	9	apob, lipid, atherosclerosis, coronary, cholesterol, artery, cardiovascular, triglycerides, coronary artery	Cardiovascular computed tomographic assessment of the effect of combination lipoprotein therapy on coronary arterial plaque: rationale and design of the AFRICA (Atorvastatin plus Fenofibric acid in the Reduction of Intermediate Coronary Atherosclerosis) study.
Mendelian	10669643	20000217	9	heart, apob, lipid, coronary heart, atherosclerosis, lcat, coronary, ldlr, cholesterol	LCAT modulates atherogenic plasma lipoproteins and the extent of atherosclerosis only in the presence of normal LDL receptors in transgenic rabbits.
Mendelian	8111077	19930101	9	lipid, atherosclerosis, lcat, triglyceride, coronary, coronary artery, cholesterol, artery, diabetes	Lecithin:cholesterol acyltransferase activity and high-density lipoprotein subfraction composition in type 1 diabetic patients with improving metabolic control.
Mendelian	28637178	20170623	9	heart, apoe, cetp, coronary heart, atherosclerosis, coronary, pcsk9, lipids, cholesterol	The AT04A vaccine against proprotein convertase subtilisin/kexin type 9 reduces total cholesterol, vascular inflammation, and atherosclerosis in APOE*3Leiden.CETP mice.
Mendelian	27363222	20160702	9	lipid, atherosclerosis, triglyceride, hyperlipidemia, lpl, lipids, cholesterol, triglycerides, cardiovascular	[Possibility of New Circulating Atherosclerosis-Related Lipid Markers Measurement in Medical and Complete Medical Checkups: Small Dense Low-Density Lipoprotein Cholesterol and Lipoprotein Lipase].
Mendelian	29425239	20180210	9	heart, lipid, coronary heart, triglyceride, coronary, hyperlipidemia, stroke, lpl, apoa5	Magnolol-mediated regulation of plasma triglyceride through affecting lipoprotein lipase activity in apolipoprotein A5 knock-in mice.
Mendelian	29449335	20180217	9	heart, coronary artery, atherosclerosis, coronary, ldlr, lipids, cholesterol, artery, triglycerides	Bempedoic Acid Lowers Low-Density Lipoprotein Cholesterol and Attenuates Atherosclerosis in Low-Density Lipoprotein Receptor-Deficient (<i>LDLR</i><sup>+/-</sup> and <i>LDLR</i><sup>-/-</sup>) Yucatan Miniature Pigs.
Mendelian	22329439	20120215	9	heart, cetp, coronary artery, coronary heart, atherosclerosis, coronary, cholesterol, artery, cardiovascular	Dalcetrapib--restoring belief in modulating CETP as a beneficial mechanism in cardiovascular disease.
Mendelian	30921498	20190329	9	apob, lipid, atherosclerosis, abca1, ldlr, fatty acid, cholesterol, triglycerides, cardiovascular	Dietary Palmitoleic Acid Attenuates Atherosclerosis Progression and Hyperlipidemia in Low-Density Lipoprotein Receptor-Deficient Mice.
Mendelian	29233637	20171214	9	pcsk9, apob, abcg5, ldlr, lipid, angptl3, cholesterol, ldlrap1, cardiovascular	Compound heterozygous familial hypercholesterolemia in a Chinese boy with a de¬†novo and transmitted low-density lipoprotein receptor mutation.
Mendelian	28806974	20170816	9	apob, lipid, atherosclerosis, coronary, fatty acid, cholesterol, artery, triglycerides, coronary artery	Association of plasma fatty acid alteration with the severity of coronary artery disease lesions in Tunisian patients.
Mendelian	28213390	20170219	9	heart, apob, lipid, coronary heart, coronary, lipids, cholesterol, triglycerides, cardiovascular	Epigenetic Patterns in Blood Associated With Lipid Traits Predict Incident Coronary Heart Disease Events and Are Enriched for Results From Genome-Wide Association Studies.
Mendelian	17109061	20061117	9	apoe, apob, lipid, atherosclerosis, triglyceride, lipids, cholesterol, triglycerides, cardiovascular	Links between cardiovascular disease and osteoporosis in postmenopausal women: serum lipids or atherosclerosis per se?
Mendelian	27736672	20161014	9	heart, apoe, coronary artery, coronary heart, atherosclerosis, triglyceride, coronary, cholesterol, artery	Genetic analysis of atherosclerosis identifies a major susceptibility locus in the major histocompatibility complex of mice.
Mendelian	16343038	20051214	9	type 2 diabetes, apob, lipid, atherosclerosis, lipc, lpl, cholesterol, cetp, diabetes	Effect of gene polymorphisms on lipoprotein levels in patients with dyslipidemia of metabolic syndrome.
Mendelian	7936857	19941001	9	heart, apoe, lipid, coronary heart, atherosclerosis, coronary, lipids, cholesterol, triglycerides	Apolipoprotein E phenotypes and serum lipids in newborns and 3-year-old children: the Cardiovascular Risk in Young Finns Study.
Mendelian	27460359	20160728	9	heart, apob, lipid, coronary heart, coronary, lipids, cholesterol, artery, coronary artery	Prompt impact of first prospective statin mega-trials on postoperative lipid management of CABG patients: a 20-year follow-up in a single hospital.
Mendelian	19060911	20081209	9	heart, lipid, coronary heart, abcg5, coronary, lipids, cholesterol, triglycerides, diabetes	Loci influencing lipid levels and coronary heart disease risk in 16 European population cohorts.
Mendelian	18716026	20080822	9	heart, lipid, coronary heart, abca1, lcat, coronary, lipids, cholesterol, diabetes	HDL: bridging past and present with a look at the future.
Mendelian	26800308	20160123	9	heart, apoe, coronary artery, coronary heart, coronary, stroke, pad, artery, cardiovascular	The relation between apolipoprotein E (APOE) genotype and peripheral artery disease in patients at high risk for cardiovascular disease.
Mendelian	26517924	20151031	9	lipid, atherosclerosis, triglyceride, coronary, mttp, lipids, cholesterol, artery, coronary artery	The role of TRIB1 in lipid metabolism; from genetics to pathways.
Mendelian	30131040	20180823	9	heart, lipid, atherosclerosis, coronary, ldlr, cardiovascular, artery, diabetes, coronary artery	[Fibrogenesis Genes and Susceptibility to Coronary Atherosclerosis].
Mendelian	30134981	20180824	9	heart, apob, lipid, triglyceride, coronary, coronary artery, cholesterol, artery, diabetes	Atherogenic index of plasma (AIP): a novel predictive indicator for the coronary artery disease in postmenopausal women.
Mendelian	30137516	20180824	9	heart, pcsk9, lipid, atherosclerosis, coronary, cholesterol, artery, cardiovascular, coronary artery	Association between circulating proprotein convertase subtilisin/kexin type 9 levels and prognosis in patients with severe chronic kidney disease.
Mendelian	31480784	20190905	9	pcsk9, lipid, coronary, ldlr, cholesterol, artery, cardiovascular, triglycerides, coronary artery	Polymorphisms in PCSK9, LDLR, BCMO1, SLC12A3, and KCNJ1 are Associated with Serum Lipid Profile in Chinese Han Population.
Mendelian	17032446	20061013	9	heart, lipid, coronary heart, triglyceride, coronary, cholesterol, apoa5, triglycerides, diabetes	Triglyceride associated polymorphisms of the APOA5 gene have very different allele frequencies in Pune, India compared to Europeans.
Mendelian	32563265	20200622	9	lipids, apob, lipid, abca1, ldlr, fatty acid, cholesterol, triglycerides, cardiovascular	Ethanol-mediated upregulation of APOA1 gene expression in HepG2 cells is independent of de novo lipid biosynthesis.
Mendelian	32571615	20200624	9	heart, apob, lipid, atherosclerosis, coronary, coronary artery, cholesterol, artery, diabetes	Prevalence of poor lipid control in patients with premature coronary artery disease.
Mendelian	28984319	20171007	9	coronary artery, atherosclerosis, triglyceride, coronary, angptl3, fatty acid, cholesterol, artery, triglycerides	Angiopoietin-like 3 in lipoprotein metabolism.
Mendelian	28984832	20171007	9	apoe, cetp, abcg5, atherosclerosis, ldlr, fatty acid, abca1, cholesterol, cardiovascular	The Role of Omega-3 Fatty Acids in Reverse Cholesterol Transport: A Review.
Mendelian	28981240	20171006	9	heart, pcsk9, lipid, coronary heart, type ii diabetes, coronary, cholesterol, cardiovascular, diabetes	[Recent progresses in the treatment of dyslipidemia].
Mendelian	20334678	20100326	9	type 2 diabetes, apob, lipid, triglyceride, coronary, coronary artery, artery, triglycerides, diabetes	PPARgamma gene C161T substitution alters lipid profile in Chinese patients with coronary artery disease and type 2 diabetes mellitus.
Mendelian	33787603	20210331	9	type 2 diabetes, apob, lipid, coronary, coronary artery, lipids, artery, cardiovascular, diabetes	Association of dipeptidyl peptidase IV polymorphism, serum lipid profile, and coronary artery stenosis in patients with coronary artery disease and type 2 diabetes.
Mendelian	31285632	20190710	9	atherosclerosis, peripheral vascular, coronary, ldlr, lpl, pad, cholesterol, artery, cardiovascular	Genome-wide association study of peripheral artery disease in the Million Veteran Program.
Mendelian	16397139	20060107	9	heart, apoe, lipid, coronary heart, atherosclerosis, coronary, cholesterol, artery, coronary artery	Hepatic lipase deficiency delays atherosclerosis, myocardial infarction, and cardiac dysfunction and extends lifespan in SR-BI/apolipoprotein E double knockout mice.
Mendelian	32508962	20200609	9	apoe, coronary artery, atherosclerosis, triglyceride, coronary, lipids, cholesterol, artery, cardiovascular	Resveratrol ameliorates atherosclerosis induced by high-fat diet and LPS in ApoE<sup>-/-</sup> mice and inhibits the activation of CD4<sup>+</sup> T cells.
Mendelian	19806567	20091007	9	lmf1, apoe, cetp, lipid, apob, lcat, ldlr, lpl, apoa5	[Linkage analysis of a family with familial hypertriglyceridemia].
Mendelian	23583468	20130416	9	heart, type 2 diabetes, apoe, coronary heart, coronary, hyperlipidemia, lipids, cholesterol, diabetes	Different effects of PPARA, PPARG and ApoE SNPs on serum lipids in patients with coronary heart disease based on the presence of diabetes.
Mendelian	15690311	20050204	9	type 2 diabetes, apob, coronary artery, triglyceride, coronary, lipids, cholesterol, artery, diabetes	ApoC-III bound to apoB-containing lipoproteins increase with insulin resistance in Cherokee Indian youth.
Mendelian	17284417	20070208	9	type 2 diabetes, lipid, atherosclerosis, coronary, coronary artery, fatty acid, artery, lpl, diabetes	[Research progress of lipoprotein lipase gene].
Mendelian	28207527	20170217	9	heart, apob, lipid, coronary heart, coronary, lipids, cholesterol, triglycerides, coronary artery	Zhibitai and low-dose atorvastatin reduce blood lipids and inflammation in patients with coronary artery disease.
Mendelian	33691599	20210311	9	apoe, lipid, atherosclerosis, hyperlipidemia, fatty acid, cholesterol, cardiovascular, triglycerides, lipids	The gut microbiota during the progression of atherosclerosis in the perimenopausal period shows specific compositional changes and significant correlations with circulating lipid metabolites.
Mendelian	33693480	20210311	9	type 2 diabetes, apoe, cetp, atherosclerosis, triglyceride, fatty acid, cholesterol, cardiovascular, diabetes	Pharmacological treatment with FGF21 strongly improves plasma cholesterol metabolism to reduce atherosclerosis.
Mendelian	24632267	20140318	9	pcsk9, apob, lipid, triglyceride, coronary, cholesterol, artery, cardiovascular, coronary artery	The severe hypercholesterolemia phenotype: clinical diagnosis, management, and emerging therapies.
Mendelian	19023137	20081122	9	heart, cetp, lipid, coronary heart, atherosclerosis, triglyceride, coronary, lipids, cholesterol	The role of plasma lipid transfer proteins in lipoprotein metabolism and atherogenesis.
Mendelian	26892393	20160220	9	heart, pcsk9, coronary artery, coronary heart, atherosclerosis, coronary, cholesterol, artery, cardiovascular	Computed Tomography for Coronary Artery Calcification Scoring: Mammogram for the Heart.
Mendelian	18855536	20081016	9	heart, apoe, lipid, coronary heart, atherosclerosis, coronary, lipids, cholesterol, cardiovascular	Pharmacogenetics of apolipoprotein E gene during lipid-lowering therapy: lipid levels and prevention of coronary heart disease.
Mendelian	15262189	20040721	9	type 2 diabetes, lipid, atherosclerosis, triglyceride, lpl, cholesterol, cardiovascular, triglycerides, diabetes	Atorvastatin improves diabetic dyslipidemia and increases lipoprotein lipase activity in vivo.
Mendelian	21128879	20101207	9	heart, cetp, lipid, coronary heart, atherosclerosis, coronary, lipids, cholesterol, cardiovascular	Rationale and design of dal-VESSEL: a study to assess the safety and efficacy of dalcetrapib on endothelial function using brachial artery flow-mediated vasodilatation.
Mendelian	28399420	20170412	9	heart, apoe, scarb1, atherosclerosis, ldlr, stroke, abca1, artery, cholesterol	Dietary rose hip exerts antiatherosclerotic effects and increases nitric oxide-mediated dilation in ApoE-null mice.
Mendelian	19936222	20091126	9	lipc, apoe, apob, lipid, triglyceride, lpl, cholesterol, triglycerides, cardiovascular	Forty-three loci associated with plasma lipoprotein size, concentration, and cholesterol content in genome-wide analysis.
Mendelian	19103817	20081224	9	type 2 diabetes, cetp, coronary artery, atherosclerosis, coronary, cholesterol, artery, cardiovascular, diabetes	Targeting residual cardiovascular risk: raising high-density lipoprotein cholesterol levels.
Mendelian	7981178	19941201	9	apoe, apob, lipid, atherosclerosis, coronary, cholesterol, artery, triglycerides, coronary artery	Effects of lovastatin on ApoA- and ApoB-containing lipoproteins. Families in a subpopulation of patients participating in the Monitored Atherosclerosis Regression Study (MARS).
Mendelian	17689519	20070811	9	apoe, lipid, type ii diabetes, coronary, coronary artery, lipids, cholesterol, artery, diabetes	The presence of apolipoprotein epsilon4 and epsilon2 alleles augments the risk of coronary artery disease in type 2 diabetic patients.
Mendelian	25814643	20150328	9	heart, type 2 diabetes, lipid, coronary, lpl, cardiovascular, artery, diabetes, coronary artery	Genetic Variations in MicroRNA-Binding Sites Affect MicroRNA-Mediated Regulation of Several Genes Associated With Cardio-metabolic Phenotypes.
Mendelian	32360841	20200504	9	type 2 diabetes, coronary artery, triglyceride, coronary, lpl, cholesterol, artery, cardiovascular, diabetes	Genetics of type 2 diabetes and coronary artery disease and their associations with twelve cardiometabolic traits in the United Arab Emirates population.
Mendelian	32375652	20200508	9	lipid, atherosclerosis, coronary, ldlr, lpl, cholesterol, artery, abca1, coronary artery	Identification of foam cell biomarkers by microarray analysis.
Mendelian	15673344	20050128	9	heart, apoe, lipid, triglyceride, stroke, lipids, cholesterol, triglycerides, diabetes	Relationship between plasma lipids and all-cause mortality in nondemented elderly.
Mendelian	9012638	19970101	9	heart, cetp, coronary heart, lcat, triglyceride, coronary, lpl, cholesterol, triglycerides	Determinants of plasma HDL-cholesterol in hypertriglyceridemic patients. Role of cholesterol-ester transfer protein and lecithin cholesteryl acyl transferase.
Mendelian	9012639	19970101	9	heart, apob, lipid, coronary heart, atherosclerosis, triglyceride, coronary, fatty acid, diabetes	Differences in insulin suppression of free fatty acid levels by gender and glucose tolerance status. Relation to plasma triglyceride and apolipoprotein B concentrations. Insulin Resistance Atherosclerosis Study (IRAS) Investigators.
Mendelian	15099276	20040422	9	heart, apob, lipid, coronary heart, triglyceride, coronary, cholesterol, cardiovascular, diabetes	Effects of lipids and lipid-lowering therapy on hemostatic factors in patients with myocardial infarction.
Mendelian	8354314	19930701	9	heart, apoe, apob, coronary heart, coronary, lipids, cholesterol, triglycerides, diabetes	Apolipoprotein E phenotypes and plasma lipids in diabetic children and adolescents.
Mendelian	22018640	20111025	9	heart, lipid, coronary heart, triglyceride, coronary, lpl, fatty acid, cholesterol, cardiovascular	Eicosapentaenoic acid administration attenuates the pro-inflammatory properties of VLDL by decreasing its susceptibility to lipoprotein lipase in macrophages.
Mendelian	30029099	20180721	9	cetp, coronary artery, atherosclerosis, coronary, lipids, cholesterol, artery, abca1, cardiovascular	Plasma high density lipoproteins: Therapeutic targeting and links to atherogenic inflammation.
Mendelian	27932355	20161210	9	heart, pcsk9, apob, lipid, coronary, ldlr, cholesterol, artery, coronary artery	Familial Hypercholesterolemia Phenotype in Chinese Patients Undergoing Coronary Angiography.
Mendelian	24552169	20140221	9	type 2 diabetes, apob, coronary artery, atherosclerosis, coronary, cholesterol, artery, cardiovascular, diabetes	IL-24 gene polymorphisms are associated with cardiometabolic parameters and cardiovascular risk factors but not with premature coronary artery disease: the genetics of atherosclerotic disease Mexican study.
Mendelian	22224712	20120110	9	type 2 diabetes, apob, lipid, atherosclerosis, triglyceride, coronary, coronary artery, artery, diabetes	Exploring the value of apoB48 as a marker for atherosclerosis in clinical practice.
Mendelian	22228254	20120110	9	heart, pcsk9, apob, lipid, coronary heart, atherosclerosis, coronary, ldlr, cholesterol	Screening for familial hypercholesterolaemia.
Mendelian	28286704	20170314	9	triglyceride, hyperlipidemia, ldlr, angptl3, lipids, cholesterol, apoa5, dyslipidemias, cardiovascular	Genetics of Lipid and Lipoprotein Disorders and Traits.
Mendelian	11093290	20001128	9	apoe, apob, lcat, triglyceride, lpl, lipids, cholesterol, triglycerides, fatty acid	Treatment of hypertriglyceridemia by two diets rich either in unsaturated fatty acids or in carbohydrates: effects on lipoprotein subclasses, lipolytic enzymes, lipid transfer proteins, insulin and leptin.
Mendelian	15030301	20040320	9	heart, apob, abcg5, coronary heart, atherosclerosis, coronary, ldlr, cholesterol, artery	Primary hypercholesterolemia: genetic causes and treatment of five monogenic disorders.
Mendelian	31979197	20200126	9	heart, coronary artery, atherosclerosis, triglyceride, coronary, lpl, fatty acid, artery, lipids	The Gene and Protein Expression of the Main Components of the Lipolytic System in Human Myocardium and Heart Perivascular Adipose Tissue. Effect of Coronary Atherosclerosis.
Mendelian	21120692	20101202	9	heart, lipid, coronary heart, triglyceride, coronary, hyperlipidemia, lpl, cholesterol, triglycerides	Hypertriglyceridemia and delayed clearance of fat load in transgenic rabbits expressing human apolipoprotein CIII.
Mendelian	29980053	20180707	9	pcsk9, lipid, coronary, coronary artery, lipids, cholesterol, artery, cardiovascular, diabetes	Extreme-risk category: High prevalence among stable coronary patients and an emerging widening treatment gap in achieving LDL-cholesterol less than 55‚ÄØmg/dL.
Mendelian	11861414	20020228	9	heart, apoe, lipid, coronary heart, atherosclerosis, coronary, cholesterol, artery, coronary artery	Loss of SR-BI expression leads to the early onset of occlusive atherosclerotic coronary artery disease, spontaneous myocardial infarctions, severe cardiac dysfunction, and premature death in apolipoprotein E-deficient mice.
Mendelian	27829582	20161111	9	heart, apob, lipid, coronary heart, coronary, fatty acid, cholesterol, cardiovascular, diabetes	Postprandial Hyperlipidemia and Remnant Lipoproteins.
Mendelian	27273599	20160609	9	apoe, apob, atherosclerosis, ldlr, fatty acid, abca1, cholesterol, lipids, cardiovascular	Long-chain monounsaturated fatty acid-rich fish oil attenuates the development of atherosclerosis in mouse models.
Mendelian	28705542	20170715	9	apoe, apob, coronary artery, pcsk9, coronary, lpl, artery, apoa5, cardiovascular	Effect of Coronary Artery Disease risk SNPs on serum cytokine levels and cytokine imbalance in Premature Coronary Artery Disease.
Mendelian	26268997	20150814	9	type 2 diabetes, cetp, lipid, coronary, coronary artery, lipids, cholesterol, artery, diabetes	Alterations in lipid transfers to HDL associated with the presence of coronary artery disease in patients with type 2 diabetes mellitus.
Mendelian	21303902	20110210	9	lipc, apoe, cetp, scarb1, cholesterol, lcat, lpl, abca1, apob	Dense genotyping of candidate gene loci identifies variants associated with high-density lipoprotein cholesterol.
Mendelian	21257006	20110125	9	type 2 diabetes, apob, coronary artery, atherosclerosis, coronary, cholesterol, artery, cardiovascular, diabetes	Usefulness of insulin resistance estimation and the metabolic syndrome in predicting coronary atherosclerosis in type 2 diabetes mellitus.
Mendelian	31006138	20190422	9	type 2 diabetes, pcsk9, lipid, fatty acid, cholesterol, cardiovascular, diabetes, triglycerides, lipids	An updated review of lipid-modifying therapy.
Mendelian	31020929	20190426	9	heart, pcsk9, lipid, coronary heart, coronary, cholesterol, artery, cardiovascular, coronary artery	PCSK9 Inhibitor Use in the Real World: Data From the National Patient-Centered Research Network.
Mendelian	18676970	20080805	9	heart, apob, lipid, coronary heart, coronary, lipids, cholesterol, cardiovascular, diabetes	Concentration of apolipoprotein B is comparable with the apolipoprotein B/apolipoprotein A-I ratio and better than routine clinical lipid measurements in predicting coronary heart disease mortality: findings from a multi-ethnic US population.
Mendelian	19956623	20091204	9	heart, apoe, coronary artery, coronary heart, atherosclerosis, coronary, lipids, cholesterol, artery	Loss of PDZK1 causes coronary artery occlusion and myocardial infarction in Paigen diet-fed apolipoprotein E deficient mice.
Mendelian	33536383	20210204	9	apoe, lipid, atherosclerosis, coronary, ldlr, cholesterol, artery, abca1, coronary artery	MicroRNA-320b Modulates Cholesterol Efflux and Atherosclerosis.
Mendelian	28958330	20170930	9	lipa, apoe, apob, lipid, coronary, ldlr, pcsk9, cholesterol, ldlrap1	Genetically Confirmed Familial Hypercholesterolemia in Patients With Acute Coronary Syndrome.
Mendelian	22450777	20120328	9	apob, lipid, coronary, hyperlipidemia, pad, cholesterol, artery, triglycerides, coronary artery	Preventive effect of embelin from embelia ribes on lipid metabolism and oxidative stress in high-fat diet-induced obesity in rats.
Mendelian	22442750	20120324	9	heart, type 2 diabetes, apoe, coronary heart, triglyceride, coronary, cholesterol, cardiovascular, diabetes	ApoE isoforms, treatment of diabetes and the risk of coronary heart disease.
Mendelian	18611440	20080710	9	apoe, lipid, atherosclerosis, coronary, lipids, cholesterol, artery, triglycerides, coronary artery	Serine palmitoyltransferase inhibitor myriocin induces the regression of atherosclerotic plaques in hyperlipidemic ApoE-deficient mice.
Mendelian	14644402	20031204	9	apoe, apob, lipid, cholesterol, lcat, triglyceride, lipids, abca1, cetp	Heterozygosity for ABCA1 gene mutations: effects on enzymes, apolipoproteins and lipoprotein particle size.
Mendelian	10971448	20000906	9	heart, lipid, coronary heart, coronary, lpl, lipids, cholesterol, triglycerides, cardiovascular	Effects of normalization of GH hypersecretion on lipoprotein(a) and other lipoprotein serum levels in acromegaly.
Mendelian	16039278	20050726	9	heart, type 2 diabetes, apoe, lipid, coronary heart, atherosclerosis, coronary, cholesterol, diabetes	Increased hypercholesterolemia and atherosclerosis in mice lacking both ApoE and leptin receptor.
Mendelian	16335008	20051213	9	heart, apoe, apob, lipid, coronary heart, triglyceride, coronary, lipids, cholesterol	[The relationship between ApoE gene polymorphism and lipid parameters].
Mendelian	29767610	20180517	9	apob, abcg5, coronary, ldlr, coronary artery, cholesterol, apoa5, artery, lipid	Detecting novel genes for low-density lipoprotein cholesterol in European population using bioinformatics analysis.
Mendelian	12747600	20030516	9	lipid, triglyceride, coronary, lpl, lipids, cholesterol, artery, triglycerides, coronary artery	Lipoprotein lipase gene polymorphisms in Croatian patients with coronary artery disease.
Mendelian	9831631	19981130	9	heart, apob, lipid, coronary heart, atherosclerosis, triglyceride, coronary, artery, coronary artery	Identification of two polymorphisms in the promoter of the microsomal triglyceride transfer protein (MTP) gene: lack of association with lipoprotein profiles.
Mendelian	7695175	19950117	9	apob, lipid, atherosclerosis, triglyceride, coronary, coronary artery, cholesterol, artery, diabetes	Detection and treatment of elevated blood lipids and other risk factors for coronary artery disease in youth.
Mendelian	9569171	19980506	9	heart, type 2 diabetes, apob, coronary heart, triglyceride, coronary, cholesterol, cardiovascular, diabetes	The insulin resistance-dyslipidemic syndrome of visceral obesity: effect on patients' risk.
Mendelian	10407505	19990717	9	lipid, atherosclerosis, coronary, lpl, lipids, cholesterol, artery, cardiovascular, coronary artery	Lipoprotein lipase gene mutations, plasma lipid levels, progression/regression of coronary atherosclerosis, response to therapy, and future clinical events. Lipoproteins and Coronary Atherosclerosis Study.
Mendelian	7652481	19950101	9	heart, apob, coronary artery, atherosclerosis, coronary, hyperlipidemia, cholesterol, artery, cardiovascular	Rare and common mutations in hyperlipidemia and atherosclerosis. With special reference to familial defective apolipoprotein B-100.
Mendelian	19939652	20091127	9	heart, apob, lipid, coronary heart, coronary, lipids, cholesterol, triglycerides, cardiovascular	Prevalence of blood lipid disturbances in Swedish and foreign-born 60-year-old men and women in Stockholm, Sweden.
Mendelian	23666884	20130514	9	pcsk9, cetp, gpihbp1, cholesterol, lcat, ldlr, lpl, abca1, apob	Diagnosis and management of familial dyslipoproteinemias.
Mendelian	15657615	20050120	9	lipc, apoe, lipid, triglyceride, coronary, lpl, abca1, artery, coronary artery	Polymorphisms in APOA1 and LPL genes are statistically independently associated with fasting TG in men with CAD.
Mendelian	19519458	20090613	9	heart, apob, lipid, coronary heart, coronary, cholesterol, cetp, triglycerides, cardiovascular	Cholesteryl ester transfer protein (CETP) inhibitors.
Mendelian	16613269	20060415	9	type 2 diabetes, apob, lipid, triglyceride, lipids, cholesterol, diabetes, triglycerides, fatty acid	[Effects of huanglian jiedu decoction on leptin and resistin in insulin resistive rats].
Mendelian	26520906	20151102	9	lipid, atherosclerosis, abca1, ldlrap1, ldlr, lipids, cholesterol, triglycerides, cardiovascular	miR-27b inhibits LDLR and ABCA1 expression but does not influence plasma and hepatic lipid levels in mice.
Mendelian	12841490	20030705	9	lipid, atherosclerosis, lcat, coronary, lipids, cholesterol, artery, abca1, coronary artery	Normal lipid metabolism, familial hyperlipidaemia, lipid intervention and their benefits.
Mendelian	28128573	20170128	9	heart, pcsk9, apob, lipid, coronary heart, coronary, ldlr, cholesterol, ldlrap1	[Molecular genetics of hypercholesterolemia].
Mendelian	11872695	20020302	9	heart, type 2 diabetes, cetp, lipid, coronary heart, atherosclerosis, coronary, cholesterol, diabetes	Relationship between TaqIB cholesteryl ester transfer protein gene polymorphism and macrovascular complications in Japanese patients with type 2 diabetes.
Mendelian	21232031	20110115	9	abcg5, apoe, lipid, cholesterol, triglyceride, ldlr, lipids, abca1, fatty acid	A novel potent synthetic steroidal liver X receptor agonist lowers plasma cholesterol and triglycerides and reduces atherosclerosis in LDLR(-/-) mice.
Mendelian	9489234	19980307	9	apob, lipid, triglyceride, coronary, lpl, cholesterol, artery, triglycerides, coronary artery	Genetic markers in coronary artery disease in a Russian population.
Mendelian	31235370	20190626	9	type 2 diabetes, lipid, atherosclerosis, triglyceride, lpl, lipids, fatty acid, cardiovascular, diabetes	ANGPTL4 in Metabolic and Cardiovascular Disease.
Mendelian	22723175	20120623	9	heart, cetp, lipid, atherosclerosis, coronary, stroke, cholesterol, triglycerides, cardiovascular	HDL and CETP Inhibition: Will This DEFINE the Future?
Mendelian	24069331	20130927	9	lipa, type 2 diabetes, coronary artery, atherosclerosis, coronary, cholesterol, artery, cardiovascular, diabetes	Single nucleotide polymorphisms within LIPA (Lysosomal Acid Lipase A) gene are associated with susceptibility to premature coronary artery disease. a replication in the genetic of atherosclerotic disease (GEA) Mexican study.
Mendelian	15072242	20040410	9	type 2 diabetes, apob, lipid, triglyceride, coronary, coronary artery, cholesterol, artery, diabetes	[Lipoprotein (a) and ischemic heart diseases in patients with type 2 diabetes].
Mendelian	24721265	20140412	9	heart, apoe, gpihbp1, triglyceride, lpl, angptl3, fatty acid, apoa5, triglycerides	Physiological regulation of lipoprotein lipase.
Mendelian	24715031	20140410	9	type 2 diabetes, coronary artery, atherosclerosis, lcat, coronary, cholesterol, artery, cardiovascular, diabetes	Premature and severe cardiovascular disease in a Mexican male with markedly low high-density-lipoprotein-cholesterol levels and a mutation in the lecithin:cholesterol acyltransferase gene: a family study.
Mendelian	23812840	20130702	9	pcsk9, lipid, hyperlipidemia, fatty acid, cholesterol, cardiovascular, triglycerides, dyslipidemias, diabetes	The need for combination drug therapies in patients with complex dyslipidemia.
Mendelian	29121499	20171110	9	apoe, cetp, lipid, atherosclerosis, triglyceride, hyperlipidemia, fatty acid, cholesterol, cardiovascular	Atorvastatin accelerates clearance of lipoprotein remnants generated by activated brown fat to further reduce hypercholesterolemia and atherosclerosis.
Mendelian	29133605	20171115	9	heart, pcsk9, peripheral vascular, coronary, stroke, pad, cholesterol, artery, cardiovascular	Low-Density Lipoprotein Cholesterol Lowering With Evolocumab and Outcomes in Patients With Peripheral Artery Disease: Insights From the FOURIER Trial (Further Cardiovascular Outcomes Research With PCSK9 Inhibition in Subjects With Elevated Risk).
Mendelian	32718233	20200729	9	lipa, apoe, apob, abcg5, ldlr, pcsk9, cholesterol, ldlrap1, lipid	Next-generation sequencing to confirm clinical familial hypercholesterolemia.
Mendelian	18369455	20080329	9	lipid, atherosclerosis, ldlr, coronary, stroke, mttp, cholesterol, artery, coronary artery	Transcriptional profiling uncovers a network of cholesterol-responsive atherosclerosis target genes.
Mendelian	17217373	20070116	9	type 2 diabetes, cetp, coronary artery, coronary, cholesterol, artery, cardiovascular, triglycerides, diabetes	CETP inhibition in cardiovascular risk management: a critical appraisal.
Mendelian	11463413	20010721	9	heart, apoe, coronary artery, coronary heart, coronary, lipids, artery, cardiovascular, lipid	Apolipoprotein E4 and coronary heart disease in middle-aged men who smoke: a prospective study.
Mendelian	30508567	20181204	9	apob, lipid, atherosclerosis, coronary, ldlr, lipids, cholesterol, cardiovascular, diabetes	Therapeutic effects of rosuvastatin in hypercholesterolemic prediabetic mice in the absence of low density lipoprotein receptor.
Mendelian	21804106	20110802	9	heart, lipid, coronary heart, coronary, lpl, angptl3, lipids, cholesterol, triglycerides	Comparative analysis of genome-wide association studies signals for lipids, diabetes, and coronary heart disease: Cardiovascular Biomarker Genetics Collaboration.
Mendelian	8457249	19930104	9	heart, cetp, coronary heart, atherosclerosis, triglyceride, coronary, lpl, cholesterol, triglycerides	Composition of human low density lipoprotein: effects of postprandial triglyceride-rich lipoproteins, lipoprotein lipase, hepatic lipase and cholesteryl ester transfer protein.
Mendelian	24871327	20140530	9	heart, lipid, atherosclerosis, triglyceride, abca1, lpl, fatty acid, cholesterol, triglycerides	The WWOX gene modulates high-density lipoprotein and lipid metabolism.
Mendelian	12421096	20021108	9	heart, apob, lipid, coronary heart, atherosclerosis, coronary, ldlr, cholesterol, cardiovascular	DNA testing for familial hypercholesterolemia: improving disease recognition and patient care.
Mendelian	8989507	19961201	9	heart, apob, coronary heart, atherosclerosis, lcat, coronary, stroke, lpl, diabetes	Lipoprotein(a) in health and disease.
Mendelian	8941468	19961201	9	heart, apob, coronary heart, coronary, lipids, cholesterol, cardiovascular, triglycerides, diabetes	Increased plasma apolipoprotein (a) levels in IDDM patients with diabetic nephropathy.
Mendelian	28538136	20170525	9	lipid, triglyceride, coronary, angptl3, cholesterol, artery, cardiovascular, triglycerides, coronary artery	Genetic and Pharmacologic Inactivation of ANGPTL3 and Cardiovascular Disease.
Mendelian	21689002	20110622	9	type 2 diabetes, cetp, coronary artery, coronary, hyperlipidemia, cholesterol, artery, triglycerides, diabetes	Association between cholesteryl ester transfer protein TaqIB variants and risk of coronary artery disease and diabetes mellitus in the population of western Iran.
Mendelian	24019513	20130911	9	apob, lipid, abca1, triglyceride, mttp, lipids, cholesterol, triglycerides, fatty acid	Lipid absorption defects in intestine-specific microsomal triglyceride transfer protein and ATP-binding cassette transporter A1-deficient mice.
Mendelian	29289533	20180101	9	heart, apob, lipid, coronary heart, atherosclerosis, coronary, hyperlipidemia, ldlr, cholesterol	LDL Receptor Gene-ablated Hamsters: A Rodent Model of Familial Hypercholesterolemia With Dominant Inheritance and Diet-induced Coronary Atherosclerosis.
Mendelian	31840878	20191217	9	lmf1, gpihbp1, triglyceride, lpl, angptl3, fatty acid, apoa5, triglycerides, cardiovascular	Familial chylomicronemia syndrome: an under-recognized cause of severe hypertriglyceridaemia.
Mendelian	30586346	20181227	9	apoe, lipid, atherosclerosis, triglyceride, ldlr, fatty acid, cholesterol, triglycerides, cardiovascular	Bempedoic acid: effects on lipoprotein metabolism and atherosclerosis.
Mendelian	25670362	20150212	9	heart, cetp, lipid, coronary heart, triglyceride, coronary, cholesterol, cardiovascular, diabetes	Effects of anacetrapib on plasma lipids in specific patient subgroups in the DEFINE (Determining the Efficacy and Tolerability of CETP INhibition with AnacEtrapib) trial.
Mendelian	18480348	20080516	9	type 2 diabetes, cetp, coronary artery, atherosclerosis, coronary, cholesterol, artery, cardiovascular, diabetes	Targeting residual cardiovascular risk: raising high-density lipoprotein cholesterol levels.
Mendelian	22345126	20120221	9	heart, cetp, coronary heart, coronary, lipids, cholesterol, artery, triglycerides, cardiovascular	Vascular effects and safety of dalcetrapib in patients with or at risk of coronary heart disease: the dal-VESSEL randomized clinical trial.
Mendelian	22359512	20120224	9	type 2 diabetes, apoe, coronary artery, lipc, coronary, lipids, fatty acid, artery, diabetes	Genome-wide association study identifies novel loci associated with circulating phospho- and sphingolipid concentrations.
Mendelian	31635197	20191023	9	lipid, atherosclerosis, coronary, ldlr, cholesterol, artery, abca1, cardiovascular, coronary artery	Carvedilol Ameliorates Experimental Atherosclerosis by Regulating Cholesterol Efflux and Exosome Functions.
Mendelian	24234650	20131116	9	heart, pcsk9, apob, coronary heart, atherosclerosis, coronary, ldlr, cholesterol, cardiovascular	Novel functional APOB mutations outside LDL-binding region causing familial hypercholesterolaemia.
Mendelian	21641598	20110607	9	heart, apob, coronary heart, atherosclerosis, triglyceride, coronary, hyperlipidemia, cholesterol, cardiovascular	Serum apolipoprotein B-48 levels are correlated with carotid intima-media thickness in subjects with normal serum triglyceride levels.
Mendelian	21637672	20110604	9	apoe, apob, lipid, triglyceride, coronary, ldlr, cholesterol, artery, coronary artery	Effects of APOE, APOB and LDLR variants on serum lipids and lack of association with xanthelasma in individuals from Southeastern Brazil.
Mendelian	20406163	20100422	9	type 2 diabetes, lipid, lpl, lipids, cholesterol, apoa5, cardiovascular, triglycerides, diabetes	Fenofibrate and metabolic syndrome.
Mendelian	26381871	20150919	9	lipid, atherosclerosis, coronary, cyp27a1, lipids, cholesterol, artery, cardiovascular, coronary artery	Vitamin D Protects Against Atherosclerosis via Regulation of Cholesterol Efflux and Macrophage Polarization in Hypercholesterolemic Swine.
Mendelian	17765246	20070904	9	heart, pcsk9, apob, lipid, coronary heart, atherosclerosis, coronary, ldlr, cholesterol	Familial hypercholesterolaemia in Portugal.
Mendelian	31055921	20190507	9	pcsk9, lipid, triglyceride, hyperlipidemia, ldlr, pad, lipids, cholesterol, abcg5	Fucoidan A2 from the Brown Seaweed Ascophyllum nodosum Lowers Lipid by Improving Reverse Cholesterol Transport in C57BL/6J Mice Fed a High-Fat Diet.
Mendelian	16477380	20060216	9	apob, lipid, atherosclerosis, ldlr, lpl, fatty acid, cholesterol, triglycerides, lipids	Peroxisome proliferator-activated receptor-alpha selective ligand reduces adiposity, improves insulin sensitivity and inhibits atherosclerosis in LDL receptor-deficient mice.
Mendelian	28506386	20170517	9	heart, apob, lipid, coronary heart, triglyceride, coronary, cholesterol, cardiovascular, diabetes	Serum triglyceride, high-density lipoprotein cholesterol, apolipoprotein B, and coronary heart disease in a Chinese population undergoing coronary angiography.
Mendelian	28511322	20170517	9	heart, apob, lipid, coronary heart, coronary, coronary artery, cholesterol, artery, diabetes	[Interaction between APOB gene polymorphism and risk factors in coronary heart disease patients without lipid-lowering treatment].
Mendelian	32101585	20200227	9	apoe, apob, triglyceride, cetp, lpl, abca1, apoa5, triglycerides, mttp	Quantile-dependent expressivity of postprandial lipemia.
Mendelian	22101914	20111122	9	apoe, lipid, atherosclerosis, coronary, lipids, cholesterol, artery, triglycerides, coronary artery	APOE -491 T allele may reduce the risk of atherosclerotic lesions among middle-aged women.
Mendelian	10634817	20000115	9	cetp, lipid, triglyceride, coronary, hyperlipidemia, cholesterol, artery, triglycerides, coronary artery	Action of atorvastatin in combined hyperlipidemia : preferential reduction of cholesteryl ester transfer from HDL to VLDL1 particles.
Mendelian	8873668	19961015	9	lipid, atherosclerosis, coronary, lpl, lipids, cholesterol, artery, cardiovascular, coronary artery	The Asp9 Asn mutation in the lipoprotein lipase gene is associated with increased progression of coronary atherosclerosis. REGRESS Study Group, Interuniversity Cardiology Institute, Utrecht, The Netherlands. Regression Growth Evaluation Statin Study.
Mendelian	10559018	19991113	9	lipid, lcat, triglyceride, coronary, hyperlipidemia, cholesterol, artery, triglycerides, coronary artery	Linkage of a candidate gene locus to familial combined hyperlipidemia: lecithin:cholesterol acyltransferase on 16q.
Mendelian	24606515	20140311	9	cetp, coronary artery, abca1, lcat, coronary, cholesterol, artery, diabetes, cardiovascular	Metabolism of HDL and its regulation.
Mendelian	23173569	20121124	9	apoe, apob, lipid, triglyceride, coronary, cholesterol, artery, cardiovascular, coronary artery	Identification of the HDL-ApoCIII to VLDL-ApoCIII ratio as a predictor of coronary artery disease in the general population: the Chin-Shan Community Cardiovascular Cohort (CCCC) study in Taiwan.
Mendelian	12964943	20030911	9	lipc, apoe, apob, coronary artery, coronary, lipid, lpl, artery, cardiovascular	Genetic study of common variants at the Apo E, Apo AI, Apo CIII, Apo B, lipoprotein lipase (LPL) and hepatic lipase (LIPC) genes and coronary artery disease (CAD): variation in LIPC gene associates with clinical outcomes in patients with established CAD.
Mendelian	10638202	20000119	9	cetp, coronary artery, atherosclerosis, lcat, triglyceride, coronary, lpl, cholesterol, artery	[Recent advanced knowledges related with lipoprotein metabolism].
Mendelian	10638224	20000119	9	heart, lipid, triglyceride, coronary, lpl, lipids, cholesterol, artery, coronary artery	[Efficacy of hormone replacement therapy on hyperlipidemia].
Mendelian	15925013	20050601	9	type 2 diabetes, apob, lipid, fatty acid, cholesterol, cetp, cardiovascular, triglycerides, diabetes	Regulation of plasma triglycerides in insulin resistance and diabetes.
Mendelian	16770077	20060614	9	lipc, apoe, cetp, lipid, cholesterol, lcat, ldlr, lpl, abca1	Concordant association of lipid gene variation with a combined HDL/LDL-cholesterol phenotype in two European populations.
Mendelian	12778627	20030605	9	apob, lipid, atherosclerosis, triglyceride, coronary, lipids, cholesterol, artery, coronary artery	[Pleiotropic effect of the micronized fenofibrate: the reduction of plasma chlamydia pneumoniae antibody levels in patients with coronary artery disease].
Mendelian	28830468	20170824	9	heart, apob, lipid, coronary heart, coronary, lipids, cholesterol, triglycerides, cardiovascular	Prediction of future cardiovascular disease with an equation to estimate apolipoprotein B in patients with high cardiovascular risk: an analysis from the TNT and IDEAL study.
Mendelian	11714860	20011121	9	heart, apoe, lipid, coronary heart, coronary, lpl, lipids, cholesterol, triglycerides	Lipoprotein lipase and apoE polymorphisms: relationship to hypertriglyceridemia during pregnancy.
Mendelian	10208494	19990420	9	apob, lipid, coronary, lipids, cholesterol, artery, cardiovascular, triglycerides, coronary artery	Influence of mild to moderately elevated triglycerides on low density lipoprotein subfraction concentration and composition in healthy men with low high density lipoprotein cholesterol levels.
Mendelian	30679475	20190126	9	apoe, apob, coronary artery, coronary, lipids, cholesterol, artery, triglycerides, diabetes	The effect of apolipoprotein E polymorphism on serum metabolome - a population-based 10-year follow-up study.
Mendelian	15222761	20040630	9	apob, lipid, coronary, fatty acid, cholesterol, artery, cardiovascular, triglycerides, coronary artery	Dioxin alters the human low-density and very low-density lipoprotein structure with evidence for specific quenching of Trp-48 in apolipoprotein C-II.
Mendelian	17211855	20070111	9	type 2 diabetes, apob, lipid, triglyceride, lpl, lipids, cholesterol, cetp, diabetes	Differential effect of pioglitazone (PGZ) and rosiglitazone (RGZ) on postprandial glucose and lipid metabolism in patients with type 2 diabetes mellitus: a prospective, randomized crossover study.
Mendelian	30923733	20190330	9	type 2 diabetes, apoe, lipid, triglyceride, lipids, cholesterol, diabetes, triglycerides, fatty acid	<i>APOE</i> Œµ4, the door to insulin-resistant dyslipidemia and brain fog? A case study.
Mendelian	9587674	19980520	9	heart, coronary artery, coronary heart, atherosclerosis, lcat, coronary, cholesterol, artery, cardiovascular	High density lipoproteins and coronary heart disease. Future prospects in gene therapy.
Mendelian	9785050	19981024	9	cetp, lipid, atherosclerosis, lcat, triglyceride, lpl, lipids, cholesterol, triglycerides	Lipoprotein physiology.
Mendelian	1680788	19910901	9	heart, apob, lipid, coronary heart, triglyceride, coronary, cholesterol, cetp, triglycerides	Polymorphisms of the gene encoding cholesterol ester transfer protein and serum lipoprotein levels in subjects with and without coronary heart disease.
Mendelian	16137712	20050903	9	heart, lipids, lipid, lcat, lpl, fatty acid, cholesterol, triglycerides, cardiovascular	Intraperitoneal leptin regulates lipid metabolism in ethanol supplemented Mus musculas heart.
Mendelian	10657570	20000205	9	heart, apob, lipid, coronary heart, triglyceride, coronary, cholesterol, triglycerides, cardiovascular	Absence of association between genetic variation in the promoter of the microsomal triglyceride transfer protein gene and plasma lipoproteins in the Framingham Offspring Study.
Mendelian	30606120	20190105	9	heart, lipid, coronary heart, coronary, cholesterol, apoa5, cardiovascular, triglycerides, coronary artery	A genetic variant c.553G‚Äâ&gt;‚ÄâT (rs2075291) in the apolipoprotein A5 gene is associated with altered triglycerides levels in coronary artery disease (CAD) patients with lipid lowering drug.
Mendelian	27713142	20161008	9	pcsk9, lipid, atherosclerosis, triglyceride, coronary, hyperlipidemia, cholesterol, dyslipidemias, cardiovascular	Novel circulating lipid measurements for current dyslipidemias in non-treated patients undergoing coronary angiography: PCSK9, apoC3 and sdLDL-C.
Mendelian	18414186	20080417	8	heart, cetp, lipid, coronary heart, atherosclerosis, coronary, cholesterol, dyslipidemias	HDL metabolism and CETP inhibition.
Mendelian	18418429	20080418	8	apoe, apob, lipid, atherosclerosis, fatty acid, cholesterol, triglycerides, cardiovascular	Lipid and lipoprotein profile in women with polycystic ovary syndrome.
Mendelian	29413998	20180208	8	heart, type 2 diabetes, pcsk9, lipid, pad, artery, diabetes, cardiovascular	Lipid-lowering treatment in peripheral artery disease.
Mendelian	29404214	20180207	8	apoe, cetp, lipid, triglyceride, lipids, cholesterol, apoa5, cardiovascular	Gene-based association study for lipid traits in diverse cohorts implicates <i>BACE1</i> and <i>SIDT2</i> regulation in triglyceride levels.
Mendelian	11423509	20010626	8	type 2 diabetes, apob, lipid, lipids, cholesterol, cardiovascular, triglycerides, diabetes	Cross-sectional and prospective associations between proinsulin and cardiovascular disease risk factors in a population experiencing rapid cultural transition.
Mendelian	17462654	20070428	8	heart, type 2 diabetes, apob, coronary heart, triglyceride, coronary, cholesterol, diabetes	Remarkable increase of apolipoprotein B48 level in diabetic patients with end-stage renal disease.
Mendelian	24201112	20131109	8	apob, lipid, triglyceride, coronary, hyperlipidemia, artery, triglycerides, coronary artery	Small RNA overcomes the challenges of therapeutic targeting of microsomal triglyceride transfer protein.
Mendelian	9157946	19970501	8	heart, lipid, coronary heart, triglyceride, coronary, hyperlipidemia, lpl, cholesterol	No evidence of linkage between familial combined hyperlipidemia and genes encoding lipolytic enzymes in Finnish families.
Mendelian	29198898	20171205	8	lipid, abca1, triglyceride, coronary, hyperlipidemia, cholesterol, artery, coronary artery	Levels of prebeta-1 high-density lipoprotein are elevated in 3 phenotypes of dyslipidemia.
Mendelian	29199201	20171205	8	type 2 diabetes, apoe, apob, lipid, triglyceride, cholesterol, diabetes, cardiovascular	Effects of a Dipeptidyl Peptidase 4 Inhibitor Sitagliptin on Glycemic Control and Lipoprotein Metabolism in Patients with Type 2 Diabetes Mellitus (GLORIA Trial).
Mendelian	30270094	20181002	8	pcsk9, lipid, coronary, stroke, coronary artery, cholesterol, artery, diabetes	Burden of familial heterozygous hypercholesterolemia in Uzbekistan: Time is muscle.
Mendelian	21291761	20110205	8	type 2 diabetes, apoe, lipid, coronary, lipids, cholesterol, artery, coronary artery	Association between apolipoprotein E polymorphism, lipids, and coronary artery disease in Tunisian type 2 diabetes.
Mendelian	26423613	20151002	8	type 2 diabetes, apob, atherosclerosis, triglyceride, cholesterol, artery, cardiovascular, diabetes	Retinol binding protein 4 correlates with and is an early predictor of carotid atherosclerosis in type 2 diabetes mellitus patients.
Mendelian	31524223	20190917	8	apoe, lipid, atherosclerosis, triglyceride, pcsk9, lipids, abca1, cholesterol	Quercetin protects against atherosclerosis by regulating the expression of PCSK9, CD36, PPARŒ≥, LXRŒ± and ABCA1.
Mendelian	26026653	20150601	8	pcsk9, coronary artery, atherosclerosis, coronary, cholesterol, artery, cardiovascular, diabetes	Diabetes with poor glycaemic control does not promote atherosclerosis in genetically modified hypercholesterolaemic minipigs.
Mendelian	11230170	20010307	8	heart, apoe, apob, coronary heart, triglyceride, coronary, ldlr, lpl	A combinatorial partitioning method to identify multilocus genotypic partitions that predict quantitative trait variation.
Mendelian	15138631	20040513	8	type 2 diabetes, cetp, lipid, triglyceride, type ii diabetes, cholesterol, cardiovascular, diabetes	Taq1B polymorphism of CETP gene on lipid abnormalities in patients with type II diabetes mellitus.
Mendelian	21071998	20101113	8	apoe, lipid, atherosclerosis, triglyceride, abca1, lipids, cholesterol, artery	Liver X receptor agonist methyl-3Œ≤-hydroxy-5Œ±,6Œ±-epoxycholanate attenuates atherosclerosis in apolipoprotein E knockout mice without increasing plasma triglyceride.
Mendelian	23613974	20130425	8	lipid, hyperlipidemia, ldlr, lpl, fatty acid, cholesterol, triglycerides, cardiovascular	Anti-hyperlipidemic effects and potential mechanisms of action of the caffeoylquinic acid-rich Pandanus tectorius fruit extract in hamsters fed a high fat-diet.
Mendelian	16272615	20051108	8	heart, atherosclerosis, lcat, triglyceride, hyperlipidemia, lpl, cholesterol, diabetes	[Lipid metabolism and magnesium].
Mendelian	26445568	20151008	8	heart, pcsk9, coronary heart, atherosclerosis, coronary, ldlr, cholesterol, cardiovascular	Hypercholesterolemia, low density lipoprotein receptor and proprotein convertase subtilisin/kexin-type 9.
Mendelian	33766515	20210326	8	apoe, cetp, lipid, atherosclerosis, triglyceride, lipids, cholesterol, cardiovascular	Cannabinoid type 1 receptor inverse agonism attenuates dyslipidemia and atherosclerosis in APOE‚àó3-Leiden.CETP mice.
Mendelian	32739470	20200803	8	apoe, lipid, atherosclerosis, triglyceride, pcsk9, lipids, cholesterol, fatty acid	Activation of estrogen receptor Œ± (ERŒ±) is required for Alisol B23-acetate to prevent post-menopausal atherosclerosis and reduced lipid accumulation.
Mendelian	26666260	20151216	8	heart, apob, coronary heart, atherosclerosis, triglyceride, coronary, lipids, cholesterol	Lipids and lipoproteins and inflammatory markers in patients with chronic apical periodontitis.
Mendelian	22577432	20120512	8	apob, lipid, triglyceride, coronary, lipids, cholesterol, artery, coronary artery	Correlation between body fat distribution, plasma lipids and apolipoproteins with the severity of coronary involvement in patients with stable angina.
Mendelian	9407433	19980104	8	apoe, apob, lipid, atherosclerosis, triglyceride, hyperlipidemia, cholesterol, triglycerides	Progression of renal failure: role of apolipoprotein B-containing lipoproteins.
Mendelian	10889803	20000713	8	heart, apoe, apob, lipid, coronary heart, coronary, lpl, cetp	Genetic determinants of plasma lipid response to dietary intervention: the role of the APOA1/C3/A4 gene cluster and the APOE gene.
Mendelian	23150898	20121116	8	heart, lipc, apob, lipid, lpl, cholesterol, apoa5, triglycerides	Evaluation of seven common lipid associated loci in a large Indian sib pair study.
Mendelian	23152888	20121116	8	type 2 diabetes, coronary artery, triglyceride, coronary, abca1, artery, cardiovascular, diabetes	The ABCA1 gene R230C variant is associated with decreased risk of premature coronary artery disease: the genetics of atherosclerotic disease (GEA) study.
Mendelian	20963947	20101023	8	apob, lipid, atherosclerosis, triglyceride, coronary, cholesterol, artery, coronary artery	[Clinical significance of apolipoprotein B-48 (apoB-48) in chronic kidney disease patients].
Mendelian	31436336	20190823	8	heart, pcsk9, apob, lipid, coronary heart, coronary, ldlr, cholesterol	A modified algorithm with lipoprotein(a) added for diagnosis of familial hypercholesterolemia.
Mendelian	31436349	20190823	8	heart, apoe, cetp, ldlr, coronary, stroke, pcsk9, apoa5	Pharmacogenetics of statins treatment: Efficacy and safety.
Mendelian	24283500	20131129	8	cetp, lipid, atherosclerosis, coronary, coronary artery, cholesterol, artery, diabetes	CETP gene polymorphisms and risk of coronary atherosclerosis in a Chinese population.
Mendelian	11804197	20020124	8	cetp, lipid, atherosclerosis, triglyceride, coronary, cholesterol, artery, coronary artery	Genetic variations of cholesterol ester transfer protein gene in Koreans.
Mendelian	24270984	20131126	8	type 2 diabetes, apoe, cetp, lipid, triglyceride, fatty acid, cholesterol, diabetes	Metformin lowers plasma triglycerides by promoting VLDL-triglyceride clearance by brown adipose tissue in mice.
Mendelian	29259301	20171221	8	apoe, atherosclerosis, triglyceride, hyperlipidemia, ldlr, abca1, cholesterol, cardiovascular	Global inactivation of carboxylesterase 1 (Ces1/Ces1g) protects against atherosclerosis in Ldlr <sup>-/-</sup> mice.
Mendelian	9026529	19960201	8	apob, lipid, triglyceride, lpl, lipids, cholesterol, triglycerides, diabetes	Lack of association of the apolipoprotein A-I-C-III-A-IV gene XmnI and SstI polymorphisms and of the lipoprotein lipase gene mutations in familial combined hyperlipoproteinemia in French Canadian subjects.
Mendelian	26481154	20151021	8	apob, lipid, coronary, lipids, cholesterol, artery, cardiovascular, coronary artery	Effect of glycemic and lipid achievements on clinical outcomes type 2 diabetic, Chinese patients with stable coronary artery disease.
Mendelian	26483836	20151021	8	apob, lipid, cetp, lpl, lipids, cholesterol, apoa5, triglycerides	Lipid changes due to fenofibrate treatment are not associated with changes in DNA methylation patterns in the GOLDN study.
Mendelian	26477595	20151020	8	heart, pcsk9, coronary heart, coronary, lipids, cholesterol, apoa5, triglycerides	Genetics of coronary heart disease: towards causal mechanisms, novel drug targets and more personalized prevention.
Mendelian	20442857	20100506	8	heart, apoe, lipid, scarb1, cholesterol, apoa5, triglycerides, cardiovascular	Genome-wide association study of Lp-PLA(2) activity and mass in the Framingham Heart Study.
Mendelian	16399491	20060110	8	type 2 diabetes, apob, atherosclerosis, fatty acid, cholesterol, cetp, triglycerides, diabetes	Modulation of plasma cholesteryl ester transfer protein activity by unsaturated fatty acids in Tunisian type 2 diabetic women.
Mendelian	24987033	20140703	8	heart, pcsk9, apob, lipid, coronary heart, coronary, ldlr, cholesterol	Whole exome sequencing of familial hypercholesterolaemia patients negative for LDLR/APOB/PCSK9 mutations.
Mendelian	23555974	20130405	8	lipid, atherosclerosis, coronary, lipids, cholesterol, artery, abca1, coronary artery	Genetic variants from lipid-related pathways and risk for incident myocardial infarction.
Mendelian	19573556	20090704	8	apob, lipid, atherosclerosis, coronary, cholesterol, artery, cardiovascular, coronary artery	Aged garlic extract supplemented with B vitamins, folic acid and L-arginine retards the progression of subclinical atherosclerosis: a randomized clinical trial.
Mendelian	25212235	20140913	8	heart, coronary artery, atherosclerosis, coronary, ldlr, cholesterol, artery, cardiovascular	The effects of diet on occlusive coronary artery atherosclerosis and myocardial infarction in scavenger receptor class B, type 1/low-density lipoprotein receptor double knockout mice.
Mendelian	30282955	20181005	8	heart, apoe, lipid, coronary heart, atherosclerosis, coronary, cholesterol, cardiovascular	Current and Emerging Reconstituted HDL-apoA-I and HDL-apoE Approaches to Treat Atherosclerosis.
Mendelian	16554528	20060324	8	heart, pcsk9, lipid, coronary heart, atherosclerosis, coronary, cholesterol, cardiovascular	Sequence variations in PCSK9, low LDL, and protection against coronary heart disease.
Mendelian	28168401	20170208	8	apob, lipid, atherosclerosis, triglyceride, lpl, cholesterol, diabetes, cardiovascular	Dyslipidemia in systemic lupus erythematosus.
Mendelian	33650435	20210302	8	heart, pcsk9, coronary artery, coronary heart, atherosclerosis, coronary, artery, cardiovascular	Very High Coronary Artery Calcium (‚â•1000) and Association With Cardiovascular Disease Events, Non-Cardiovascular Disease Outcomes, and Mortality: Results From MESA.
Mendelian	33655372	20210303	8	type 2 diabetes, pcsk9, triglyceride, fatty acid, cholesterol, cardiovascular, triglycerides, diabetes	Mechanisms and Treatment of Dyslipidemia in Diabetes.
Mendelian	33642439	20210301	8	pcsk9, coronary artery, atherosclerosis, coronary, abcg5, cholesterol, artery, cardiovascular	A Resuscitated Case of Acute Myocardial Infarction with both Familial Hypercholesterolemia Phenotype Caused by Possibly Oligogenic Variants of the PCSK9 and ABCG5 Genes and Type I CD36 Deficiency.
Mendelian	33643062	20210301	8	type 2 diabetes, pcsk9, apob, triglyceride, lipids, cholesterol, diabetes, cardiovascular	New Insights Into the Regulation of Lipoprotein Metabolism by PCSK9: Lessons From Stable Isotope Tracer Studies in Human Subjects.
Mendelian	33673728	20210306	8	heart, cetp, coronary heart, lcat, coronary, cholesterol, triglycerides, cardiovascular	Obesity Affects HDL Metabolism, Composition and Subclass Distribution.
Mendelian	33686460	20210309	8	type 2 diabetes, pcsk9, coronary artery, coronary, fatty acid, artery, cardiovascular, diabetes	Preventing Diabetes and Atherosclerosis in the Cardiometabolic Syndrome.
Mendelian	32845075	20200827	8	pcsk9, lipid, atherosclerosis, coronary, cholesterol, artery, cardiovascular, coronary artery	Morphological stabilization and regression of carotid plaque following therapy with evolocumab in a high-risk patient.
Mendelian	19086575	20081218	8	heart, cetp, lipid, coronary heart, atherosclerosis, triglyceride, coronary, lipids	One common polymorphism of cholesteryl ester transfer protein gene in Iranian subjects with and without primary hypertriglyceridemia.
Mendelian	31153375	20190603	8	type 2 diabetes, apoe, lipid, triglyceride, lipids, cholesterol, cardiovascular, diabetes	Apolipoprotein E polymorphisms contribute to statin response in Chinese ASCVD patients with dyslipidemia.
Mendelian	18289451	20080222	8	heart, apoe, coronary artery, coronary, hyperlipidemia, stroke, artery, diabetes	Vascular factors and risk for neuropsychiatric symptoms in Alzheimer's disease: the Cache County Study.
Mendelian	18298348	20080227	8	apoe, lipid, coronary, cholesterol, artery, cardiovascular, triglycerides, coronary artery	Apolipoprotein E polymorphisms in Mexican patients with coronary artery disease.
Mendelian	11772294	20020105	8	heart, cetp, lipid, coronary heart, triglyceride, coronary, cholesterol, diabetes	Novel agents for managing dyslipidaemia.
Mendelian	33066385	20201017	8	type 2 diabetes, lipid, hyperlipidemia, ldlr, lipids, cholesterol, triglycerides, diabetes	<i>Srebf2</i> Locus Overexpression Reduces Body Weight, Total Cholesterol and Glucose Levels in Mice Fed with Two Different Diets.
Mendelian	33074778	20201019	8	pcsk9, coronary artery, stroke, coronary, lipid, pad, artery, cardiovascular	Lipid-lowering therapies in peripheral artery disease: A review.
Mendelian	12177161	20020815	8	apob, lipid, triglyceride, hyperlipidemia, fatty acid, cholesterol, triglycerides, cardiovascular	Effects of sirolimus on plasma lipids, lipoprotein levels, and fatty acid metabolism in renal transplant patients.
Mendelian	10412780	19990721	8	heart, lipid, atherosclerosis, lcat, triglyceride, lipids, cholesterol, cardiovascular	Serum lipids status in patients with diabetic uremia on 10 years of maintenance hemodialysis.
Mendelian	10412822	19990721	8	apob, lipid, atherosclerosis, triglyceride, coronary, cholesterol, artery, coronary artery	Soluble vascular cell-adhesion molecule-1 and soluble intercellular adhesion molecule-1 correlate with lipid and apolipoprotein risk factors for coronary artery disease in children.
Mendelian	20799898	20100831	8	cetp, coronary artery, atherosclerosis, coronary, lipids, cholesterol, artery, triglycerides	Cholesteryl ester transfer protein Taq1B polymorphism in an angiographically assessed Turkish population: no effects on coronary artery disease risk.
Mendelian	9691807	19980806	8	heart, apoe, apob, lipid, coronary heart, coronary, ldlr, cetp	[Molecular biology in the diagnosis of cardiovascular diseases].
Mendelian	25775905	20150318	8	heart, pcsk9, apob, lipid, coronary heart, atherosclerosis, coronary, cholesterol	[Familial hypercholesterolemia due to a new mutation in the low density lipoprotein receptor gene].
Mendelian	25773378	20150317	8	heart, pcsk9, lipid, coronary heart, coronary, stroke, cholesterol, cardiovascular	Efficacy and safety of alirocumab in reducing lipids and cardiovascular events.
Mendelian	23932550	20130813	8	pcsk9, apob, triglyceride, coronary, mttp, cholesterol, triglycerides, cardiovascular	New LDL-cholesterol lowering therapies: pharmacology, clinical trials, and relevance to acute coronary syndromes.
Mendelian	32522195	20200612	8	cetp, lipid, atherosclerosis, lcat, lipids, cholesterol, triglycerides, cardiovascular	Androgen deprivation therapy improves the in vitro capacity of high-density lipoprotein (HDL) to receive cholesterol and other lipids in patients with prostate carcinoma.
Mendelian	32523442	20200612	8	heart, pcsk9, lipid, coronary heart, coronary, cholesterol, diabetes, cardiovascular	Proprotein convertase subtilisin/kexin type 9: an update on the cardiovascular outcome studies.
Mendelian	32546237	20200618	8	apoe, coronary artery, atherosclerosis, coronary, cholesterol, artery, triglycerides, diabetes	Association between apolipoprotein E gene polymorphism and the risk of coronary artery disease in Hakka postmenopausal women in southern China.
Mendelian	12116231	20020713	8	heart, cetp, triglyceride, lipids, cholesterol, diabetes, triglycerides, cardiovascular	Candidate genes involved in cardiovascular risk factors by a family-based association study on the island of Kosrae, Federated States of Micronesia.
Mendelian	25050552	20140723	8	cetp, abcg5, triglyceride, ldlr, lpl, cholesterol, triglycerides, lipid	A systematic evaluation of short tandem repeats in lipid candidate genes: riding on the SNP-wave.
Mendelian	3181646	19881101	8	apob, lipid, triglyceride, lipids, cholesterol, diabetes, triglycerides, fatty acid	Effect of fish oil concentrate on lipoprotein composition in NIDDM.
Mendelian	19632679	20090728	8	apob, lipid, atherosclerosis, triglyceride, ldlr, lpl, cholesterol, triglycerides	Differential effects of activation of liver X receptor on plasma lipid homeostasis in wild-type and lipoprotein clearance-deficient mice.
Mendelian	33343620	20201221	8	heart, apoe, apob, lipid, ldlr, pcsk9, cholesterol, cardiovascular	Genetics of Hypercholesterolemia: Comparison Between Familial Hypercholesterolemia and Hypercholesterolemia Nonrelated to LDL Receptor.
Mendelian	23471235	20130309	8	heart, coronary artery, triglyceride, coronary, lpl, fatty acid, artery, diabetes	Endothelial heparanase regulates heart metabolism by stimulating lipoprotein lipase secretion from cardiomyocytes.
Mendelian	28235710	20170226	8	heart, pcsk9, apob, lipid, coronary heart, atherosclerosis, coronary, ldlr	The genetic spectrum of familial hypercholesterolemia in the central south region of China.
Mendelian	19155782	20090122	8	heart, apoe, apob, lipid, coronary heart, triglyceride, coronary, hyperlipidemia	The environmental and genetic evidence for the association of hyperlipidemia and hypertension.
Mendelian	19168150	20090127	8	type 2 diabetes, apoe, apob, lpl, fatty acid, diabetes, triglycerides, cardiovascular	Effect of plasma triglyceride metabolism on lipid storage in adipose tissue: studies using genetically engineered mouse models.
Mendelian	20227695	20100316	8	type 2 diabetes, apob, triglyceride, hyperlipidemia, lipids, cholesterol, triglycerides, diabetes	Postprandial lipid and apolipoprotein responses following three consecutive meals associate with liver fat content in type 2 diabetes and the metabolic syndrome.
Mendelian	21252727	20110122	8	coronary artery, triglyceride, coronary, lpl, lipids, cholesterol, artery, cardiovascular	Contribution of adiponectin to the cardiometabolic risk of postmenopausal women with loss-of-function lipoprotein lipase gene mutations.
Mendelian	31345219	20190727	8	pcsk9, lipid, atherosclerosis, ldlr, lipids, cholesterol, triglycerides, cardiovascular	Integrative analysis of loss-of-function variants in clinical and genomic data reveals novel genes associated with cardiovascular traits.
Mendelian	31323736	20190721	8	heart, coronary heart, atherosclerosis, coronary, hyperlipidemia, ldlr, lipids, cholesterol	Dietary Cholesterol Is Highly Associated with Severity of Hyperlipidemia and Atherosclerotic Lesions in Heterozygous LDLR-Deficient Hamsters.
Mendelian	25610061	20150123	8	heart, cetp, lipid, triglyceride, coronary, cholesterol, artery, coronary artery	The relationship between genetic variations of the cholesteryl ester transfer protein gene and coronary artery disease in Turkish subjects.
Mendelian	22854712	20120803	8	apob, lipid, atherosclerosis, coronary, cetp, cholesterol, artery, coronary artery	Four polymorphisms of cholesteryl ester transfer protein gene and coronary stenosis in a Tunisian population.
Mendelian	16949489	20060905	8	heart, apob, lipid, coronary heart, coronary, lipids, cholesterol, triglycerides	Is plasma oxidized low-density lipoprotein, measured with the widely used antibody 4E6, an independent predictor of coronary heart disease among U.S. men and women?
Mendelian	27565303	20160828	8	type 2 diabetes, apob, lipid, triglyceride, lipids, diabetes, triglycerides, fatty acid	In Vitro effect of DDE exposure on the regulation of lipid metabolism and secretion in McA-RH7777 hepatocytes: A potential role in dyslipidemia which may increase the risk of type 2 diabetes mellitus.
Mendelian	18036131	20071127	8	heart, apob, lipid, atherosclerosis, lipids, diabetes, triglycerides, cardiovascular	Relationship of highly sensitive C-reactive protein and lipid levels in adolescents with type 1 diabetes mellitus.
Mendelian	12023990	20020525	8	apoe, cetp, lipid, lcat, triglyceride, ldlr, lpl, cholesterol	Common haplotypes in five genes influence genetic variance of LDL and HDL cholesterol in the general population.
Mendelian	30927763	20190401	8	apob, lipid, atherosclerosis, triglyceride, stroke, cholesterol, artery, diabetes	The association of serum lipid level with ischemic stroke in the elderly of Xinjiang.
Mendelian	8218104	19931101	8	heart, apoe, apob, lipid, coronary heart, coronary, cholesterol, triglycerides	Parental history of early myocardial infarction is associated with decreased levels of lipoparticle AI in adolescents.
Mendelian	26868195	20160213	8	type 2 diabetes, pcsk9, lipid, lipids, cholesterol, cardiovascular, triglycerides, diabetes	Lipid-lowering efficacy of the PCSK9 inhibitor evolocumab (AMG 145) in patients with type 2 diabetes: a meta-analysis of individual patient data.
Mendelian	26859812	20160210	8	heart, type 2 diabetes, pcsk9, lipid, triglyceride, cholesterol, triglycerides, diabetes	Using human genetics to predict the effects and side-effects of drugs.
Mendelian	26876916	20160216	8	heart, cetp, coronary heart, coronary, stroke, lpl, cholesterol, cardiovascular	Therapeutic potential of chalcones as cardiovascular agents.
Mendelian	20715933	20100819	8	apob, coronary artery, atherosclerosis, triglyceride, coronary, lipids, cholesterol, diabetes	Apolipoprotein B and non-high-density lipoprotein cholesterol are better risk markers for coronary artery disease than low-density lipoprotein cholesterol in hypertriglyceridemic metabolic syndrome patients.
Mendelian	28025677	20161228	8	heart, pcsk9, lipid, coronary heart, coronary, cholesterol, diabetes, cardiovascular	PCSK9 inhibition: the dawn of a new age in cholesterol lowering?
Mendelian	27993383	20161221	8	heart, pcsk9, lipid, coronary heart, peripheral vascular, coronary, stroke, cholesterol	Old challenges and new opportunities in the clinical management of heterozygous familial hypercholesterolemia (HeFH): The promises of PCSK9 inhibitors.
Mendelian	10521378	19991016	8	apoe, apob, lipid, atherosclerosis, triglyceride, coronary, artery, coronary artery	Detection, quantification, and characterization of potentially atherogenic triglyceride-rich remnant lipoproteins.
Mendelian	10523010	19991016	8	heart, apob, lipid, coronary heart, coronary, cholesterol, cetp, triglycerides	Sex-dependent association of a genetic polymorphism of cholesteryl ester transfer protein with high-density lipoprotein cholesterol and macrovascular pathology in type II diabetic patients.
Mendelian	20047560	20100106	8	type 2 diabetes, apob, lipids, cholesterol, artery, cardiovascular, triglycerides, diabetes	Fenofibrate improves endothelial function in the brachial artery and forearm resistance arterioles of statin-treated Type 2 diabetic patients.
Mendelian	33442380	20210114	8	apoe, lipid, atherosclerosis, triglyceride, ldlr, fatty acid, abca1, cholesterol	Nuclear Factor Erythroid 2 Related Factor 2 Activator JC-5411 Inhibits Atherosclerosis Through Suppression of Inflammation and Regulation of Lipid Metabolism.
Mendelian	33465804	20210119	8	pcsk9, lipid, triglyceride, fatty acid, cholesterol, cardiovascular, triglycerides, diabetes	[Diabetic Dyslipidemia].
Mendelian	24520358	20140213	8	apoe, lipid, cholesterol, triglyceride, ldlr, lipids, abca1, fatty acid	Fermentation of soy milk via Lactobacillus plantarum improves dysregulated lipid metabolism in rats on a high cholesterol diet.
Mendelian	7773726	19950601	8	heart, apob, lipid, coronary heart, triglyceride, coronary, cholesterol, triglycerides	Oxidation-related analytes and lipid and lipoprotein concentrations in healthy subjects.
Mendelian	27438015	20160721	8	lipid, cholesterol, triglyceride, ldlr, abcg5, abca1, triglycerides, cardiovascular	Hypocholesterolemic Properties and Prebiotic Effects of Mexican Ganoderma lucidum in C57BL/6 Mice.
Mendelian	33257283	20201201	8	apob, lipid, coronary, coronary artery, cholesterol, artery, cardiovascular, diabetes	Association of apolipoprotein C3 with insulin resistance and coronary artery calcium in patients with type 1 diabetes.
Mendelian	33296900	20201209	8	lipc, apoe, cetp, cholesterol, ldlr, lpl, abca1, apoa5	Quantile-Dependent Expressivity and Gene-Lifestyle Interactions Involving High-Density Lipoprotein Cholesterol.
Mendelian	33287201	20201208	8	heart, type 2 diabetes, apoe, lipid, atherosclerosis, cholesterol, diabetes, cardiovascular	Dapagliflozin Does Not Modulate Atherosclerosis in Mice with Insulin Resistance.
Mendelian	10805508	20000511	8	heart, apob, lipid, coronary heart, coronary, cholesterol, triglycerides, cardiovascular	Sagittal abdominal diameter compared with other anthropometric measurements in relation to cardiovascular risk.
Mendelian	10807540	20000512	8	lipid, coronary, hyperlipidemia, ldlr, cholesterol, artery, triglycerides, coronary artery	Co-segregation of elevated LDL with a novel mutation (D92K) of the LDL receptor in a kindred with multiple lipoprotein abnormalities.
Mendelian	21909703	20110913	8	cetp, lipid, atherosclerosis, coronary, cholesterol, artery, cardiovascular, coronary artery	CETP Inhibition: does the future look promising?
Mendelian	19673941	20090814	8	heart, lipid, coronary heart, abca1, triglyceride, coronary, lipids, cholesterol	Effect of R219K polymorphism of the ABCA1 gene on the lipid-lowering effect of pravastatin in Chinese patients with coronary heart disease.
Mendelian	23110373	20121101	8	apob, lipid, atherosclerosis, triglyceride, hyperlipidemia, cholesterol, triglycerides, cardiovascular	Fasting remnant lipoproteins can predict postprandial hyperlipidemia.
Mendelian	22786447	20120713	8	apob, lipid, atherosclerosis, coronary, cholesterol, artery, triglycerides, coronary artery	Thyroid function influences serum apolipoprotein B-48 levels in patients with thyroid disease.
Mendelian	22783321	20120712	8	heart, apob, lipid, coronary heart, triglyceride, coronary, cholesterol, coronary artery	Coalition of DNA polymorphisms of ApoB and ApoAI genes is related with coronary artery disease in Kazaks.
Mendelian	25566792	20150109	8	lipid, triglyceride, lpl, lipids, cholesterol, cardiovascular, triglycerides, fatty acid	The -93T/G LPL Promoter Polymorphism Is Associated With Lower Third-Trimester Triglycerides in Pregnant African American Women.
Mendelian	11985047	20020503	8	lipid, atherosclerosis, triglyceride, abca1, hyperlipidemia, lpl, cholesterol, diabetes	[Disturbance of lipid metabolism].
Mendelian	31707849	20191112	8	heart, pcsk9, coronary heart, coronary, stroke, cholesterol, diabetes, cardiovascular	Predicting Benefit From Evolocumab Therapy in Patients With Atherosclerotic Disease Using a Genetic Risk Score: Results From the FOURIER Trial.
Mendelian	27919350	20161207	8	pcsk9, lipid, coronary, coronary artery, cholesterol, artery, cardiovascular, diabetes	Identification and characterization of severe familial hypercholesterolemia in patients presenting for cardiac catheterization.
Mendelian	27919352	20161207	8	pcsk9, apob, lipid, coronary, cholesterol, artery, triglycerides, coronary artery	Impact of a 1-year lifestyle modification program on plasma lipoprotein and PCSK9 concentrations in patients with coronary artery disease.
Mendelian	27919364	20161207	8	pcsk9, apob, lipid, ldlr, lipids, cholesterol, dyslipidemias, cardiovascular	Double-heterozygous autosomal dominant hypercholesterolemia: Clinical characterization of an underreported disease.
Mendelian	17130180	20061130	8	heart, apoe, coronary heart, triglyceride, coronary, lpl, cholesterol, cardiovascular	Candidate gene genotypes, along with conventional risk factor assessment, improve estimation of coronary heart disease risk in healthy UK men.
Mendelian	33892925	20210424	8	type 2 diabetes, pcsk9, lipid, atherosclerosis, fatty acid, cholesterol, triglycerides, diabetes	Practical guidance for combination lipid-modifying therapy in high- and very-high-risk patients: A statement from a European Atherosclerosis Society Task Force.
Mendelian	23913122	20130806	8	pcsk9, apob, lipid, triglyceride, mttp, cholesterol, dyslipidemias, cardiovascular	New therapies targeting apoB metabolism for high-risk patients with inherited dyslipidaemias: what can the clinician expect?
Mendelian	11073845	20001114	8	apob, lipid, coronary, cholesterol, artery, cardiovascular, triglycerides, coronary artery	Apolipoprotein concentrations during treatment and recurrent coronary artery disease events.
Mendelian	12538880	20030123	8	apoe, apob, lipid, atherosclerosis, triglyceride, lipids, cholesterol, triglycerides	Deficiency of acyl CoA:cholesterol acyltransferase 2 prevents atherosclerosis in apolipoprotein E-deficient mice.
Mendelian	15863839	20050503	8	heart, apoe, apob, lipid, atherosclerosis, triglyceride, ldlr, cholesterol	Heterozygous mutation of ataxia-telangiectasia mutated gene aggravates hypercholesterolemia in apoE-deficient mice.
Mendelian	9683614	19980731	8	cetp, coronary artery, lcat, coronary, hyperlipidemia, ldlr, cholesterol, artery	Families with familial combined hyperlipidemia and families enriched for coronary artery disease share genetic determinants for the atherogenic lipoprotein phenotype.
Mendelian	16132689	20050901	8	lipid, lcat, triglyceride, hyperlipidemia, lipids, cholesterol, triglycerides, fatty acid	Effect of Sargassum polycystum (Phaeophyceae)-sulphated polysaccharide extract against acetaminophen-induced hyperlipidemia during toxic hepatitis in experimental rats.
Mendelian	18670365	20080802	8	apob, lipid, hyperlipidemia, lipids, cholesterol, artery, triglycerides, cardiovascular	The effects of low-dose simvastatin and ezetimibe compared to high-dose simvastatin alone on post-fat load endothelial function in patients with metabolic syndrome: a randomized double-blind crossover trial.
Mendelian	30318453	20181016	8	apob, lipid, triglyceride, hyperlipidemia, lipids, cholesterol, triglycerides, cardiovascular	The spectrum of type III hyperlipoproteinemia.
Mendelian	31993549	20200130	8	pcsk9, apob, lipid, ldlrap1, ldlr, lipids, triglycerides, cardiovascular	Molecular Characterization of Familial Hypercholesterolemia in a North American Cohort.
Mendelian	8674886	19960701	8	apob, lipid, triglyceride, coronary, coronary artery, cholesterol, artery, diabetes	Quantitative and qualitative derangement of apolipoprotein B-containing lipoproteins as a risk factor for diabetic macroangiopathy in nonobese NIDDM subjects.
Mendelian	8692021	19960701	8	cetp, lipid, atherosclerosis, triglyceride, lpl, cholesterol, triglycerides, cardiovascular	Effects of pancreas transplantation on distribution and composition of plasma lipoproteins.
Mendelian	23510561	20130321	8	lipid, scarb1, triglyceride, coronary, cholesterol, artery, cardiovascular, coronary artery	SCARB1 single nucleotide polymorphism (rs5888) is associated with serum lipid profile and myocardial infarction in an age- and gender-dependent manner.
Mendelian	27049268	20160407	8	heart, pcsk9, coronary artery, coronary heart, triglyceride, coronary, cholesterol, artery	Correlation of serum PCSK9 in CHD patients with the severity of coronary arterial lesions.
Mendelian	27050191	20160407	8	pcsk9, apob, lipid, coronary, ldlr, cholesterol, artery, coronary artery	Diagnostic Yield and Clinical Utility of Sequencing Familial Hypercholesterolemia Genes in Patients With Severe Hypercholesterolemia.
Mendelian	22474067	20120405	8	apoe, apob, coronary artery, coronary, hyperlipidemia, cetp, cholesterol, artery	Constitutive inhibition of plasma CETP by apolipoprotein C1 is blunted in dyslipidemic patients with coronary artery disease.
Mendelian	29982529	20180709	8	pcsk9, coronary artery, coronary, ldlr, lipids, cholesterol, artery, triglycerides	Associations Between Soluble LDLR and Lipoproteins in a White Cohort and the Effect of PCSK9 Loss-of-Function.
Mendelian	30783475	20190221	8	heart, type 2 diabetes, lipid, triglyceride, cholesterol, apoa5, diabetes, cardiovascular	Candidate genes associated with the effect of rosiglitazone on glycemic control and cardiovascular system in the treatment of type 2 diabetes mellitus.
Mendelian	10466375	19990831	8	heart, apoe, apob, lipid, coronary heart, coronary, cetp, cardiovascular	[The genetic contribution to coronary disease. The genetic factors related to lipid metabolism].
Mendelian	33823719	20210407	8	type 2 diabetes, pcsk9, lipid, triglyceride, cholesterol, cardiovascular, triglycerides, diabetes	Managing dyslipidemia in patients with type 2 diabetes.
Mendelian	33792344	20210401	8	lipa, apoe, lipid, atherosclerosis, coronary, lipids, abca1, cholesterol	Low LAL (Lysosomal Acid Lipase) Expression by Smooth Muscle Cells Relative to Macrophages as a Mechanism for Arterial Foam Cell Formation.
Mendelian	33810957	20210403	8	heart, type 2 diabetes, apob, coronary heart, atherosclerosis, coronary, cholesterol, diabetes	LDL/apo B ratio predict coronary heart disease in Type 2 diabetes independent of ASCVD risk score: A case-cohort study.
Mendelian	27280970	20160610	8	heart, pcsk9, lipid, coronary heart, ldlr, coronary, stroke, cholesterol	Trafficking Dynamics of PCSK9-Induced LDLR Degradation: Focus on Human PCSK9 Mutations and C-Terminal Domain.
Mendelian	26251001	20150808	8	apob, coronary artery, atherosclerosis, coronary, cholesterol, artery, cardiovascular, diabetes	Relation of Combined Non-High-Density Lipoprotein Cholesterol and Apolipoprotein B With Atherosclerosis in Adults With Type 1 Diabetes Mellitus.
Mendelian	15320783	20040824	8	apoe, lipid, atherosclerosis, abca1, lipids, cholesterol, diabetes, cardiovascular	Atherosclerosis -- new targets and therapeutics.
Mendelian	15321837	20040824	8	heart, pcsk9, apob, coronary heart, atherosclerosis, coronary, ldlr, cholesterol	Genetic causes of monogenic heterozygous familial hypercholesterolemia: a HuGE prevalence review.
Mendelian	26228670	20150801	8	heart, apob, lipid, coronary heart, coronary, cholesterol, diabetes, cardiovascular	Residual dyslipidemia according to low-density lipoprotein cholesterol, non-high-density lipoprotein cholesterol, and apolipoprotein B among statin-treated US adults: National Health and Nutrition Examination Survey 2009-2010.
Mendelian	28899694	20170914	8	lipid, atherosclerosis, triglyceride, abca1, hyperlipidemia, ldlr, fatty acid, cholesterol	Anti-atherosclerotic effect of hesperidin in LDLr<sup>-/-</sup> mice and its possible mechanism.
Mendelian	24151447	20131024	8	apob, lipid, scarb1, coronary, stroke, cholesterol, artery, coronary artery	Scavenger receptor class B type 1 gene rs5888 single nucleotide polymorphism and the risk of coronary artery disease and ischemic stroke: a case-control study.
Mendelian	15024932	20040318	8	heart, apob, lipid, atherosclerosis, triglyceride, cholesterol, diabetes, cardiovascular	[Lipid profile in patients with systemic lupus erythematosus, with special focus on lipoprotein(a) in lupus nephritis].
Mendelian	31931806	20200115	8	apoe, apob, lipid, triglyceride, lipids, cholesterol, triglycerides, cardiovascular	Associations of Perfluoroalkyl substances with blood lipids and Apolipoproteins in lipoprotein subspecies: the POUNDS-lost study.
Mendelian	24402318	20140110	8	heart, cetp, lipid, coronary heart, triglyceride, coronary, lipids, cholesterol	Common variants of apolipoprotein E and cholesteryl ester transport protein genes in male patients with coronary heart disease and variable body mass index.
Mendelian	10888240	20000711	8	heart, apob, coronary artery, atherosclerosis, coronary, stroke, cholesterol, artery	Atherosclerosis risk factors: the possible role of homocysteine.
Mendelian	17076584	20061102	8	lipid, atherosclerosis, coronary, lipids, cholesterol, artery, abca1, coronary artery	Human immunodeficiency virus impairs reverse cholesterol transport from macrophages.
Mendelian	8018667	19940701	8	heart, cetp, lipid, coronary heart, lcat, coronary, cholesterol, triglycerides	Sex-specific effects of the glutamine/histidine polymorphism in apo A-IV on HDL metabolism.
Mendelian	27091180	20160420	8	heart, coronary artery, atherosclerosis, coronary, ldlr, cholesterol, artery, cardiovascular	Development of Human-Like Advanced Coronary Plaques in Low-Density Lipoprotein Receptor Knockout Pigs and Justification for Statin Treatment Before Formation of Atherosclerotic Plaques.
Mendelian	22156303	20111214	8	lipid, atherosclerosis, type ii diabetes, abca1, fatty acid, cholesterol, cardiovascular, diabetes	MicroRNAs in metabolism and metabolic diseases.
Mendelian	19191720	20090205	8	pcsk9, lipid, atherosclerosis, coronary, coronary artery, cholesterol, artery, diabetes	The PCSK9 gene E670G polymorphism affects low-density lipoprotein cholesterol levels but is not a risk factor for coronary artery disease in ethnic Chinese in Taiwan.
Mendelian	33604704	20210219	8	pcsk9, apob, coronary artery, coronary, ldlr, lipids, artery, lipid	Translating genetic association of lipid levels for biological and clinical application.
Mendelian	33562440	20210210	8	heart, type 2 diabetes, lipid, coronary heart, abca1, coronary, cholesterol, diabetes	The Role of the ATP-Binding Cassette A1 (ABCA1) in Human Disease.
Mendelian	33563162	20210210	8	pcsk9, apob, coronary artery, coronary, ldlr, cholesterol, artery, cardiovascular	Familial Hypercholesterolemia: Update and Review.
Mendelian	33576385	20210212	8	lipid, atherosclerosis, hyperlipidemia, ldlr, cholesterol, cardiovascular, triglycerides, diabetes	Deficiency of inactive rhomboid protein 2 (iRhom2) attenuates diet-induced hyperlipidemia and early atherogenesis.
Mendelian	33581713	20210214	8	type 2 diabetes, pcsk9, coronary artery, coronary, cholesterol, artery, cardiovascular, diabetes	The predictive utility of circulating PCSK9 levels on diabetes mellitus.
Mendelian	33589218	20210216	8	heart, pcsk9, lipid, atherosclerosis, cholesterol, diabetes, dyslipidemias, cardiovascular	Similarities and differences between European and American guidelines on the management of blood lipids to reduce cardiovascular risk.
Mendelian	14731357	20040121	8	heart, apoe, apob, coronary heart, triglyceride, coronary, lipids, cholesterol	[Apolipoprotein E gene expression in peripheral blood monocyte in children with obesity].
Mendelian	18656198	20080729	8	apoe, apob, lipid, atherosclerosis, cholesterol, artery, triglycerides, cardiovascular	Relationship of the ApoE polymorphism to plasma lipid traits among South Asians, Chinese, and Europeans living in Canada.
Mendelian	16015283	20050715	8	heart, apoe, apob, lipid, coronary heart, coronary, ldlr, cholesterol	Meta-analysis of four new genome scans for lipid parameters and analysis of positional candidates in positive linkage regions.
Mendelian	16890925	20060808	8	heart, cetp, lipid, coronary heart, atherosclerosis, triglyceride, coronary, cholesterol	Common variants of Cholesteryl ester transfer protein gene and their association with lipid parameters in healthy volunteers of Tamilian population.
Mendelian	30704580	20190202	8	heart, cetp, lipid, coronary heart, coronary, cholesterol, triglycerides, cardiovascular	Cholesteryl Ester Transfer¬†Protein Inhibition for Preventing Cardiovascular¬†Events: JACC Review Topic of the Week.
Mendelian	30706799	20190202	8	heart, pcsk9, lipid, coronary heart, coronary, cholesterol, dyslipidemias, cardiovascular	Current Drugs and Nutraceuticals for the Treatment of Patients with Dyslipidemias.
Mendelian	11730829	20011204	8	apoe, apob, lipid, triglyceride, hyperlipidemia, lipids, cholesterol, triglycerides	Lipoprotein and apolipoprotein abnormalities in familial combined hyperlipidemia: a 20-year prospective study.
Mendelian	8864946	19960801	8	apob, coronary artery, atherosclerosis, coronary, cholesterol, artery, triglycerides, diabetes	Sialic acids and the metabolism of low density lipoprotein.
Mendelian	32982800	20200928	8	heart, lipid, triglyceride, lpl, lipids, cholesterol, triglycerides, fatty acid	Inhibition of miR-27b Regulates Lipid Metabolism in Skeletal Muscle of Obese Rats During Hypoxic Exercise by Increasing PPARŒ≥ Expression.
Mendelian	22494195	20120413	8	heart, lipid, coronary heart, lcat, coronary, hyperlipidemia, ldlr, cholesterol	Hypolipidemic effects of a new piperine derivative GB-N from Piper longum in high-fat diet-fed rats.
Mendelian	10067265	19990306	8	heart, coronary heart, atherosclerosis, lcat, coronary, stroke, lpl, diabetes	Genetics and metabolism of lipoprotein(a) and their clinical implications (Part 1).
Mendelian	10063993	19990304	8	heart, apob, coronary artery, coronary heart, coronary, lipid, artery, cardiovascular	The factor II G20210A and factor V G1691A gene transitions and coronary heart disease.
Mendelian	2614256	19891001	8	apob, coronary artery, atherosclerosis, triglyceride, coronary, fatty acid, cholesterol, artery	Fish oil decreases hepatic cholesteryl ester secretion but not apoB secretion in African green monkeys.
Mendelian	2615161	19891001	8	heart, apob, lipid, coronary heart, coronary, lipids, cholesterol, triglycerides	[Changes in the levels and composition of lipoproteins and apolipoproteins of blood plasma in patients with ischemic heart disease after hemosorption].
Mendelian	12847564	20030709	8	lipid, atherosclerosis, triglyceride, coronary, lpl, cholesterol, triglycerides, cardiovascular	Lipoprotein lipase activator NO-1886.
Mendelian	29728915	20180506	8	type 2 diabetes, apoe, cetp, coronary artery, coronary, artery, diabetes, cardiovascular	Results, meta-analysis and a first evaluation of U<sub>NOx</sub>R, the urinary nitrate-to-nitrite molar ratio, as a measure of nitrite reabsorption in experimental and clinical settings.
Mendelian	24084154	20131003	8	heart, lipid, coronary heart, abca1, coronary, lipids, cholesterol, triglycerides	Gender specific association of ABCA1 gene R219K variant in coronary disease risk through interactions with serum triglyceride elevation in Turkish adults.
Mendelian	15630634	20050105	8	apoe, lipid, coronary, cholesterol, artery, cardiovascular, triglycerides, coronary artery	Apolipoprotein E and familial dysbetalipoproteinemia: clinical, biochemical, and genetic aspects.
Mendelian	31953305	20200119	8	heart, lipid, coronary heart, abca1, triglyceride, coronary, lipids, cholesterol	Composition-function analysis of HDL subpopulations: influence of lipid composition on particle functionality.
Mendelian	16102772	20050817	8	apoe, atherosclerosis, hyperlipidemia, ldlr, pad, fatty acid, cholesterol, triglycerides	Plasma insulin levels predict atherosclerotic lesion burden in obese hyperlipidemic mice.
Mendelian	16106048	20050818	8	apoe, apob, lipid, lpl, lipids, cholesterol, triglycerides, cardiovascular	Lipoprotein metabolism of pregnant women is associated with both their genetic polymorphisms and those of their newborn children.
Mendelian	9806471	19981107	8	apoe, apob, coronary artery, triglyceride, coronary, lipids, cholesterol, artery	Association of apolipoprotein E polymorphism and concentration with serum lipids and apolipoprotein level in the Chinese from Shanghai.
Mendelian	10383084	19990626	8	apoe, apob, lipid, coronary, coronary artery, cholesterol, artery, cardiovascular	Apolipoprotein E genotype and plasma levels in coronary artery disease. A case-control study in the Italian population.
Mendelian	8241092	19931201	8	apoe, apob, coronary artery, triglyceride, coronary, hyperlipidemia, cholesterol, artery	Familial hypoalphalipoproteinemia in premature coronary artery disease.
Mendelian	29483388	20180228	8	heart, apoe, atherosclerosis, triglyceride, stroke, cholesterol, artery, cardiovascular	Tongxinluo Improves Apolipoprotein E-Deficient Mouse Heart Function.
Mendelian	28951076	20170928	8	lipc, apob, lipid, gpihbp1, triglyceride, lmf1, lpl, apoa5	Incidental finding of severe hypertriglyceridemia in children. Role of multiple rare variants in genes affecting plasma triglyceride.
Mendelian	28948955	20170927	8	cetp, lipid, atherosclerosis, lpl, lipids, cholesterol, triglycerides, cardiovascular	Factors affecting high-density lipoprotein cholesterol in HIV-infected patients on nevirapine-based antiretroviral therapy.
Mendelian	28935967	20170923	8	heart, apoe, coronary heart, atherosclerosis, coronary, lipids, artery, cardiovascular	MircroRNA-19a promotes vascular inflammation and foam cell formation by targeting HBP-1 in atherogenesis.
Mendelian	11848618	20020219	8	heart, apoe, cetp, lipid, coronary heart, atherosclerosis, coronary, cholesterol	HDL cholesterol levels in patients with molecularly defined familial hypercholesterolemia.
Mendelian	22460205	20120331	8	apoe, cetp, lipid, coronary, lipids, cholesterol, artery, coronary artery	Genetic variants at the APOE, lipoprotein lipase (LpL), cholesteryl ester transfer protein (CETP), and endothelial nitric oxide (eNOS) genes and coronary artery disease (CAD): CETP Taq1 B2B2 associates with lower risk of CAD in Asian Indians.
Mendelian	16316964	20051201	8	heart, apob, lipid, coronary heart, coronary, cholesterol, triglycerides, cardiovascular	Non-high-density lipoprotein cholesterol and apolipoprotein B in the prediction of coronary heart disease in men.
Mendelian	28337713	20170325	8	type 2 diabetes, pcsk9, lipid, triglyceride, fatty acid, cholesterol, triglycerides, diabetes	The Potential Role of Fibroblast Growth Factor 21 in Lipid Metabolism and Hypertension.
Mendelian	28325524	20170323	8	pcsk9, lipid, coronary, stroke, coronary artery, cholesterol, artery, cardiovascular	Current status of lipid management in acute coronary syndrome.
Mendelian	32895874	20200908	8	type 2 diabetes, lipid, lcat, lipids, cholesterol, cardiovascular, triglycerides, diabetes	Efficacy of oral rosuvastatin intervention on HDL and its associated proteins in men with type 2 diabetes mellitus.
Mendelian	17982164	20071106	8	heart, apoe, lipid, coronary heart, coronary, lipids, cholesterol, triglycerides	Apolipoprotein E polymorphisms, dietary fat and fibre, and serum lipids: the EPIC Norfolk study.
Mendelian	10094104	19990327	8	heart, apob, coronary heart, triglyceride, coronary, lipids, cholesterol, triglycerides	Differences in postprandial concentrations of very-low-density lipoprotein and chylomicron remnants between normotriglyceridemic and hypertriglyceridemic men with and without coronary heart disease.
Mendelian	25965722	20150513	8	pcsk9, apob, lipid, ldlr, cholesterol, artery, ldlrap1, cardiovascular	The effect of an apolipoprotein A-I-containing high-density lipoprotein-mimetic particle (CER-001) on carotid artery wall thickness in patients with homozygous familial hypercholesterolemia: The Modifying Orphan Disease Evaluation (MODE) study.
Mendelian	16154574	20050913	8	heart, apoe, apob, lipid, coronary heart, coronary, lipids, cholesterol	Modulating effects of cholesterol feeding and simvastatin treatment on platelet-activating factor acetylhydrolase activity and lysophosphatidylcholine concentration.
Mendelian	18782872	20080911	8	type 2 diabetes, atherosclerosis, lcat, lipids, cholesterol, artery, triglycerides, diabetes	Plasma lecithin: cholesterol acyltransferase activity is elevated in metabolic syndrome and is an independent marker of increased carotid artery intima media thickness.
Mendelian	8548414	19960101	8	apoe, apob, lipid, lcat, coronary, hyperlipidemia, cholesterol, triglycerides	Effects of simvastatin on plasma lipids and apolipoproteins in familial hypercholesterolemic swine.
Mendelian	9044304	19960101	8	apob, lipid, atherosclerosis, coronary, coronary artery, cholesterol, artery, diabetes	The role of advanced glycosylation end-products in the pathogenesis of atherosclerosis.
Mendelian	8904267	19960101	8	heart, lipid, triglyceride, hyperlipidemia, lpl, lipids, cholesterol, triglycerides	Effects of heparin and low molecular weight heparin on lipid transport during parenteral feeding in the rat.
