## SupplementaryTables for "Implicating genes, pleiotropy and sexual dimorphism at blood lipid loci through multi-ancestry meta-analysis" (part 2 of 3)

### Sheet: ST4 (continued)
Supplementary Table 4. Text mining results for the high confidence prioritized genes
Mendelian	19188430	20090204	8	type 2 diabetes, apoe, lipid, triglyceride, lipids, cardiovascular, triglycerides, diabetes	Liver-specific loss of lipolysis-stimulated lipoprotein receptor triggers systemic hyperlipidemia in mice.
Mendelian	19501926	20090609	8	apob, coronary artery, atherosclerosis, triglyceride, coronary, cholesterol, artery, diabetes	The comparison of coronary angiographic profiles between diabetic and nondiabetic patients with coronary artery disease in a Chinese population.
Mendelian	9526808	19980404	8	apob, coronary artery, atherosclerosis, triglyceride, coronary, cholesterol, artery, cardiovascular	Atherogenicity of triglyceride-rich lipoproteins.
Mendelian	9526813	19980404	8	apob, lipid, coronary, hyperlipidemia, cholesterol, artery, triglycerides, coronary artery	Role of 3-hydroxy-3-methylglutaryl coenzyme A reductase inhibitors ("statins") in familial combined hyperlipidemia.
Mendelian	28267856	20170308	8	lipid, triglyceride, coronary, lpl, lipids, artery, triglycerides, coronary artery	Association of Rare and Common Variation in the Lipoprotein Lipase Gene With Coronary Artery Disease.
Mendelian	16631444	20060425	8	apoe, lipid, atherosclerosis, coronary, cholesterol, artery, triglycerides, coronary artery	Accumulation of apoE-enriched triglyceride-rich lipoproteins in patients with coronary artery disease.
Mendelian	2259550	19901201	8	lipid, atherosclerosis, lcat, triglyceride, hyperlipidemia, lpl, lipids, cholesterol	Diagnosis and management of familial dyslipoproteinemia in children and adolescents.
Mendelian	26567193	20151115	8	heart, apob, lipid, coronary heart, coronary, lipids, cholesterol, triglycerides	A systematic review of high-oleic vegetable oil substitutions for other fats and oils on cardiovascular disease risk factors: implications for novel high-oleic soybean oils.
Mendelian	20150529	20100213	8	lipid, coronary, lpl, lipids, cholesterol, artery, triglycerides, coronary artery	Associations of lipoprotein lipase gene polymorphisms with longitudinal plasma lipid trends in young adults: The Coronary Artery Risk Development in Young Adults (CARDIA) study.
Mendelian	20161568	20100218	8	apob, lipid, atherosclerosis, lipids, cholesterol, artery, triglycerides, cardiovascular	PREVENTION OF ATHEROSCLEROSIS WITH LDL-C LOWERING - LIPOPROTEIN CHANGES AND INTERACTIONS: THE SANDS STUDY.
Mendelian	31391715	20190809	8	apob, lipid, coronary, cholesterol, artery, triglycerides, dyslipidemias, coronary artery	Non-HDL as a Valid Surrogate Marker of Small Dense LDL in a Young Indian Population.
Mendelian	21043084	20101104	8	heart, coronary heart, triglyceride, coronary, stroke, apoa5, triglycerides, cardiovascular	[Impact of apolipoprotein A5 on cardiovascular risk. Genetic and environmental modulation].
Mendelian	12795642	20030611	8	apoe, triglyceride, type ii diabetes, lipids, cholesterol, diabetes, triglycerides, fatty acid	Fatty acids modulate the effect of darglitazone on macrophage CD36 expression.
Mendelian	27791990	20161030	8	heart, cetp, lipid, coronary heart, atherosclerosis, coronary, cholesterol, triglycerides	A meta-analytic evaluation of cholesteryl ester transfer protein (CETP) C-629A polymorphism in association with coronary heart disease risk and lipid changes.
Mendelian	15466951	20041007	8	heart, lipid, lcat, triglyceride, stroke, fatty acid, cholesterol, cardiovascular	Comparison of mechanism and functional effects of magnesium and statin pharmaceuticals.
Mendelian	9678774	19980725	8	coronary artery, triglyceride, coronary, hyperlipidemia, lpl, cholesterol, artery, triglycerides	Gender-related association between the -93T--&gt;G/D9N haplotype of the lipoprotein lipase gene and elevated lipid levels in familial combined hyperlipidemia.
Mendelian	22410123	20120314	8	apob, lipid, atherosclerosis, lipids, cholesterol, cardiovascular, triglycerides, diabetes	Lipid-altering efficacy of ezetimibe plus statin and statin monotherapy and identification of factors associated with treatment response: a pooled analysis of over 21,000 subjects from 27 clinical trials.
Mendelian	11680797	20011030	8	heart, lipid, coronary heart, triglyceride, coronary, lpl, artery, coronary artery	Association of lipoprotein lipase Ser447Ter polymorphism with brain infarction: a population-based neuropathological study.
Mendelian	11160361	20010213	8	apob, lipid, atherosclerosis, triglyceride, lipids, cholesterol, artery, triglycerides	Remnant lipoproteins are related to intima-media thickness of the carotid artery independently of LDL cholesterol and plasma triglycerides.
Mendelian	11164428	20010213	8	coronary artery, atherosclerosis, triglyceride, coronary, lpl, cholesterol, artery, diabetes	Preheparin serum lipoprotein lipase mass is negatively related to coronary atherosclerosis.
Mendelian	29107136	20171107	8	abcg5, apoe, lipid, atherosclerosis, lipids, abca1, cholesterol, cardiovascular	Maternal hypercholesterolemia enhances oxysterol concentration in mothers and newly weaned offspring but is attenuated by maternal phytosterol supplementation.
Mendelian	32726030	20200730	8	heart, cetp, lipid, atherosclerosis, lcat, triglyceride, hyperlipidemia, cholesterol	[Lipid-lowering effect and mechanism of Danhong Injection on hyperlipidemia rats based on lipid metabolism disorder].
Mendelian	11007687	20000929	8	apoe, atherosclerosis, triglyceride, coronary, lipids, cholesterol, artery, cardiovascular	Effect of apolipoprotein E polymorphism on serum lipid, lipoproteins, and atherosclerosis in hemodialysis patients.
Mendelian	23701995	20130525	8	apob, lipid, atherosclerosis, coronary, cholesterol, artery, cardiovascular, coronary artery	Gender-specific association of coronary artery calcium and lipoprotein parameters: the Heinz Nixdorf Recall Study.
Mendelian	23704675	20130525	8	type 2 diabetes, apob, lipid, lipids, cholesterol, cardiovascular, triglycerides, diabetes	Lipid and inflammatory cardiovascular risk worsens over 3 years in youth with type 2 diabetes: the TODAY clinical trial.
Mendelian	2203216	19900101	8	heart, apoe, apob, coronary heart, coronary, ldlr, cholesterol, cetp	Risk factor variability and coronary heart disease.
Mendelian	31252694	20190630	8	type 2 diabetes, cetp, lipid, triglyceride, cholesterol, cardiovascular, triglycerides, diabetes	HDL Triglycerides: A New Marker of Metabolic and Cardiovascular Risk.
Mendelian	23080092	20121020	8	apob, lipid, atherosclerosis, coronary, lipids, cholesterol, artery, coronary artery	Association between insulin like growth factor-1 and lipoprotein metabolism in stable angina patients on statin therapy: a pilot study.
Mendelian	9365344	19971120	8	heart, apob, lipid, coronary heart, coronary, lipids, cholesterol, triglycerides	Lipid, lipoprotein, and apolipoprotein profiles in active and sedentary men with tetraplegia.
Mendelian	11456008	20010718	8	heart, apob, coronary heart, triglyceride, coronary, cholesterol, triglycerides, diabetes	Racial differences in low-density lipoprotein particle size in families at high risk for premature coronary heart disease.
Mendelian	22698793	20120616	8	heart, apob, lipid, coronary heart, coronary, ldlr, cholesterol, triglycerides	The molecular basis of familial hypercholesterolemia in the Czech Republic: spectrum of LDLR mutations and genotype-phenotype correlations.
Mendelian	30168082	20180901	8	apob, coronary artery, peripheral vascular, coronary, cholesterol, artery, cardiovascular, diabetes	Lipoprotein-associated phospholipase A2 predicts cardiovascular events in dialyzed patients.
Mendelian	29501765	20180305	8	type 2 diabetes, lipid, scarb1, lcat, triglyceride, lipc, cholesterol, diabetes	Naringin enhances reverse cholesterol transport in high fat/low streptozocin induced diabetic rats.
Mendelian	15543563	20041116	8	apoe, apob, lipid, coronary, lipids, cholesterol, artery, coronary artery	Five polymorphisms in gene candidates for cardiovascular disease in Afro-Brazilian individuals.
Mendelian	29518749	20180309	8	abcg5, scarb1, atherosclerosis, triglyceride, hyperlipidemia, ldlr, cholesterol, diabetes	SGLT2 inhibition reduces atherosclerosis by enhancing lipoprotein clearance in Ldlr<sup>-/-</sup> type 1 diabetic mice.
Mendelian	31448741	20190827	8	heart, pcsk9, lipid, atherosclerosis, lipids, cholesterol, triglycerides, cardiovascular	Pharmacological lipid-modification therapies for prevention of ischaemic heart disease: current and future options.
Mendelian	31449060	20190827	8	apoe, coronary artery, atherosclerosis, triglyceride, coronary, artery, cardiovascular, diabetes	Is APOC3 the driver of cardiovascular disease in people with type I diabetes mellitus?
Mendelian	31461490	20190829	8	heart, apoe, cetp, coronary heart, atherosclerosis, coronary, cholesterol, cardiovascular	Oncostatin M reduces atherosclerosis development in APOE*3Leiden.CETP mice and is associated with increased survival probability in humans.
Mendelian	30430582	20181116	8	apob, lipid, scarb1, atherosclerosis, lcat, ldlr, abca1, cholesterol	Relation of High-Density Lipoprotein Charge Heterogeneity, Cholesterol Efflux Capacity, and the Expression of High-Density Lipoprotein-Related Genes in Mononuclear Cells to the HDL-Cholesterol Level.
Mendelian	15001601	20040306	8	type 2 diabetes, apob, coronary artery, coronary, cholesterol, artery, triglycerides, diabetes	Fluvastatin slow-release lowers platelet-activating factor acetyl hydrolase activity: a placebo-controlled trial in patients with type 2 diabetes.
Mendelian	12086920	20020628	8	apob, coronary artery, atherosclerosis, coronary, lipid, lipids, artery, diabetes	The effect of phospholipid transfer protein on lipoprotein metabolism and atherosclerosis.
Mendelian	12647264	20030321	8	heart, cetp, coronary heart, lcat, triglyceride, coronary, cholesterol, triglycerides	Cholesteryl ester transfer protein and lecithin:cholesterol acyltransferase activities in hispanic and anglo postmenopausal women: associations with total and regional body fat.
Mendelian	29152661	20171121	8	type 2 diabetes, apoe, apob, lipid, triglyceride, lipids, diabetes, cardiovascular	Apolipoprotein status in type 2 diabetes mellitus and its complications (Review).
Mendelian	18333887	20080313	8	heart, apob, lipid, coronary heart, triglyceride, coronary, cholesterol, cardiovascular	The contribution of ApoB and ApoA1 measurements to cardiovascular risk assessment.
Mendelian	20651286	20100724	8	heart, lipid, coronary heart, atherosclerosis, coronary, ldlr, lipids, cholesterol	TRAF5 deficiency accelerates atherogenesis in mice by increasing inflammatory cell recruitment and foam cell formation.
Mendelian	31198145	20190615	8	heart, apob, coronary artery, coronary heart, coronary, cholesterol, artery, diabetes	[Relationship between serum levels of osteoproteins, inflammatory cytokines and coronary heart disease and disease severity].
Mendelian	31145122	20190531	8	heart, apob, lipid, atherosclerosis, lipids, cholesterol, diabetes, cardiovascular	Inflammatory joint diseases and atherosclerosis: time to look beyond the 'lipid paradox'.
Mendelian	31860674	20191221	8	heart, cetp, lipid, coronary heart, triglyceride, coronary, cholesterol, triglycerides	Lipoprotein signatures of cholesteryl ester transfer protein and HMG-CoA reductase inhibition.
Mendelian	30561264	20181219	8	heart, type 2 diabetes, apob, lipid, cholesterol, diabetes, triglycerides, cardiovascular	Ezetimibe in Combination With Simvastatin Reduces Remnant Cholesterol Without Affecting Biliary Lipid Concentrations in Gallstone Patients.
Mendelian	30532597	20181212	8	heart, pcsk9, apob, lipid, coronary heart, coronary, ldlr, cholesterol	How well can familial hypercholesterolemia be identified in an electronic health record database?
Mendelian	12732390	20030507	8	heart, apob, coronary heart, triglyceride, coronary, lipids, cholesterol, triglycerides	Apolipoprotein C-III, a strong discriminant of coronary risk in men and a determinant of the metabolic syndrome in both genders.
Mendelian	18270459	20080214	8	type 2 diabetes, apoe, cetp, lipid, cholesterol, hyperlipidemia, abca1, diabetes	HMG-CoA reductase inhibitor, simvastatin improves reverse cholesterol transport in type 2 diabetic patients with hyperlipidemia.
Mendelian	30249512	20180926	8	apob, lipid, coronary, coronary artery, cholesterol, artery, triglycerides, diabetes	Relationship of lipoprotein-associated apolipoprotein C-III with lipid variables and coronary artery disease risk: The EPIC-Norfolk prospective population study.
Mendelian	30241732	20180923	8	apoe, abcg5, coronary, ldlr, coronary artery, cholesterol, artery, lipid	Oligogenic familial hypercholesterolemia, LDL cholesterol, and coronary artery disease.
Mendelian	18476573	20080515	8	heart, apob, lipid, coronary heart, triglyceride, coronary, lipids, cholesterol	[Study on the relationship between passive smoking and blood lipids, fibrinogen and viscosity among women who never smoke].
Mendelian	9741194	19980919	8	heart, apob, lipid, coronary heart, coronary, lpl, fatty acid, cholesterol	[The role of estrogens in hormonal regulation of lipid metabolism in women].
Mendelian	28290840	20170315	8	heart, apob, lipid, atherosclerosis, triglyceride, coronary, cholesterol, triglycerides	[Elevated Lipoprotein(a) Cncentration and Presence of Subfractions of Small Dense Low Density Lipoproteins as Independent Factors of Risk of Ischemic Heart Disease].
Mendelian	24647144	20140321	8	heart, coronary artery, atherosclerosis, coronary, cholesterol, artery, abca1, cardiovascular	Humans with atherosclerosis have impaired ABCA1 cholesterol efflux and enhanced high-density lipoprotein oxidation by myeloperoxidase.
Mendelian	24648989	20140321	8	lipid, triglyceride, coronary, lpl, cholesterol, artery, triglycerides, coronary artery	Associations of three lipoprotein lipase gene polymorphisms, lipid profiles and coronary artery disease.
Mendelian	15250255	20040715	8	heart, apob, lipid, coronary heart, triglyceride, coronary, fatty acid, cholesterol	Effects of simvastain combined with omega-3 fatty acids on high sensitive C-reactive protein, lipidemia, and fibrinolysis in patients with mixed dyslipidemia.
Mendelian	23226761	20121211	8	type 2 diabetes, lipid, atherosclerosis, triglyceride, hyperlipidemia, ldlr, cholesterol, diabetes	Tesaglitazar ameliorates non-alcoholic fatty liver disease and atherosclerosis development in diabetic low-density lipoprotein receptor-deficient mice.
Mendelian	8740580	19960430	8	cetp, lipid, triglyceride, hyperlipidemia, lipids, cholesterol, triglycerides, fatty acid	Cholesteryl ester transfer activity in liver disease and cholestasis, and its relation with fatty acid composition of lipoprotein lipids.
Mendelian	16781857	20060620	8	lipid, atherosclerosis, triglyceride, hyperlipidemia, ldlr, fatty acid, cholesterol, cardiovascular	Effects of vitamin E on oxidative stress and atherosclerosis in an obese hyperlipidemic mouse model.
Mendelian	16784973	20060621	8	apoe, apob, lipid, atherosclerosis, triglyceride, lipids, cholesterol, cardiovascular	Altered lipid, apolipoprotein, and lipoprotein profiles in inflammatory bowel disease: consequences on the cholesterol efflux capacity of serum using Fu5AH cell system.
Mendelian	8650932	19940101	8	heart, lipid, coronary heart, lcat, coronary, hyperlipidemia, cholesterol, cardiovascular	[Classification of hyperlipoproteinemias and interpretation of laboratory parameters].
Mendelian	7856176	19940101	8	heart, apob, lipid, coronary heart, coronary, cholesterol, triglycerides, diabetes	Apolipoprotein (a) levels in patients with type 1 diabetes mellitus are unrelated to metabolic control or vascular disease.
Mendelian	7986307	19940101	8	heart, apoe, apob, coronary heart, triglyceride, coronary, diabetes, cardiovascular	The contribution of lipids to coronary heart disease in diabetes mellitus.
Mendelian	7986478	19940101	8	lipid, lcat, hyperlipidemia, lpl, fatty acid, cholesterol, triglycerides, lipids	Hyperlipidemia of chronic renal failure.
Mendelian	26412799	20150929	8	pcsk9, cetp, lipid, coronary, fatty acid, cholesterol, triglycerides, cardiovascular	Nonstatin therapies for management of dyslipidemia: a review.
Mendelian	15191354	20040612	8	heart, type 2 diabetes, apoe, lipid, coronary heart, coronary, lipids, diabetes	Transient chylomicronemia preceding the onset of insulin-dependent diabetes in a young girl with no humoral markers of islet autoimmunity.
Mendelian	29325849	20180113	8	atherosclerosis, triglyceride, abca1, ldlr, lipids, cholesterol, triglycerides, diabetes	Coagonist of GLP-1 and glucagon decreases liver inflammation and atherosclerosis in dyslipidemic condition.
Mendelian	29311470	20180110	8	heart, lipid, atherosclerosis, stroke, abcg5, cholesterol, diabetes, cardiovascular	Associations between Lifestyle-Related Diseases and Transporters Involved in Intestinal Absorption and Biliary Excretion of Cholesterol.
Mendelian	29334727	20180117	8	type 2 diabetes, apob, lipid, atherosclerosis, cholesterol, artery, cardiovascular, diabetes	ApoB/ApoA-I ratio is independently associated with carotid atherosclerosis in type 2 diabetes mellitus with well-controlled LDL cholesterol levels.
Mendelian	31100436	20190518	8	lipid, triglyceride, hyperlipidemia, lpl, lipids, fatty acid, cardiovascular, diabetes	Rosa rugosa flavonoids exhibited PPARŒ± agonist-like effects on genetic severe hypertriglyceridemia of mice.
Mendelian	7583566	19951101	8	heart, apoe, apob, coronary heart, atherosclerosis, triglyceride, coronary, cholesterol	A new case of apoA-I deficiency showing codon 8 nonsense mutation of the apoA-I gene without evidence of coronary heart disease.
Mendelian	8767463	19960601	8	heart, lipid, coronary, lpl, cholesterol, artery, triglycerides, coronary artery	Identification of putative beneficial mutations for lipid transport.
Mendelian	20810930	20100903	8	lipid, coronary, ldlr, lipids, cholesterol, artery, cardiovascular, coronary artery	Polymorphisms at LDLR locus may be associated with coronary artery disease through modulation of coagulation factor VIII activity and independently from lipid profile.
Mendelian	8918515	19961001	8	cetp, lipid, lcat, triglyceride, lipids, cholesterol, triglycerides, fatty acid	Impaired suppression of plasma free fatty acids and triglycerides by acute hyperglycaemia-induced hyperinsulinaemia and alterations in high density lipoproteins in essential hypertension.
Mendelian	8841324	19961001	8	apoe, coronary artery, atherosclerosis, coronary, cholesterol, artery, triglycerides, diabetes	Apolipoprotein E polymorphism is associated with segment-specific extracranial carotid artery intima-media thickening.
Mendelian	12454276	20021128	8	apoe, atherosclerosis, triglyceride, hyperlipidemia, lpl, lipids, cholesterol, triglycerides	Overexpression of apoC-I in apoE-null mice: severe hypertriglyceridemia due to inhibition of hepatic lipase.
Mendelian	18993152	20081111	8	lipid, abca1, coronary, coronary artery, cholesterol, artery, triglycerides, diabetes	Comparison of treatment of severe high-density lipoprotein cholesterol deficiency in men with daily atorvastatin (20 mg) versus fenofibrate (200 mg) versus extended-release niacin (2 g).
Mendelian	29884547	20180610	8	apoe, coronary artery, atherosclerosis, coronary, pad, artery, diabetes, cardiovascular	The incretin hormone GIP is upregulated in patients with atherosclerosis and stabilizes plaques in ApoE<sup>-/-</sup> mice by blocking monocyte/macrophage activation.
Mendelian	15181078	20040608	8	heart, apob, coronary heart, atherosclerosis, coronary, lipids, cholesterol, triglycerides	Low-density lipoprotein particle size and its regulatory factors in school children.
Mendelian	32267921	20200409	8	heart, apoe, coronary artery, atherosclerosis, coronary, ldlr, artery, cardiovascular	Plasma Levels of TMAO can be Increased with 'Healthy' and 'Unhealthy' Diets and Do Not Correlate with the Extent of Atherosclerosis but with Plaque Instability.
Mendelian	32267921	20200409	8	heart, apoe, coronary artery, atherosclerosis, coronary, ldlr, artery, cardiovascular	Plasma levels of trimethylamine-N-oxide can be increased with 'healthy' and 'unhealthy' diets and do not correlate with the extent of atherosclerosis but with plaque instability.
Mendelian	32246449	20200405	8	pcsk9, coronary artery, triglyceride, coronary, cholesterol, artery, cardiovascular, diabetes	Drug Discovery for Coronary Artery Disease.
Mendelian	21447785	20110331	8	apoe, apob, lipid, atherosclerosis, triglyceride, coronary, cholesterol, diabetes	Spontaneously diabetic Ins2(+/Akita):apoE-deficient mice exhibit exaggerated hypercholesterolemia and atherosclerosis.
Mendelian	19728844	20090905	8	cetp, coronary artery, atherosclerosis, triglyceride, coronary, cholesterol, artery, cardiovascular	TaqIB polymorphism in cholesterol ester transfer protein (CETP) gene predicts future cardiovascular death in patients experiencing an acute coronary syndrome.
Mendelian	16755277	20060607	8	lipid, atherosclerosis, coronary, lpl, cholesterol, artery, triglycerides, coronary artery	Haplotypes in the lipoprotein lipase gene influence high-density lipoprotein cholesterol response to statin therapy and progression of atherosclerosis in coronary artery bypass grafts.
Mendelian	9193431	19970617	8	coronary artery, atherosclerosis, triglyceride, coronary, lpl, cholesterol, artery, triglycerides	Genetic variant showing a positive interaction with beta-blocking agents with a beneficial influence on lipoprotein lipase activity, HDL cholesterol, and triglyceride levels in coronary artery disease patients. The Ser447-stop substitution in the lipoprotein lipase gene. REGRESS Study Group.
Mendelian	28405938	20170414	8	heart, pcsk9, apob, coronary heart, coronary, ldlr, cholesterol, cardiovascular	Genetic Architecture of Familial Hypercholesterolaemia.
Mendelian	28395380	20170411	8	type 2 diabetes, cetp, lipid, lpl, lipids, cholesterol, triglycerides, diabetes	Streptozotocin-Treated High Fat Fed Mice: A New Type 2 Diabetes Model Used to Study Canagliflozin-Induced Alterations in Lipids and Lipoproteins.
Mendelian	21674150	20110616	8	type 2 diabetes, lipid, atherosclerosis, abca1, fatty acid, cholesterol, cardiovascular, diabetes	Dyslipidemic diabetic serum increases lipid accumulation and expression of stearoyl-CoA desaturase in human macrophages.
Mendelian	24065391	20130926	8	heart, lipid, coronary heart, atherosclerosis, coronary, lpl, cholesterol, triglycerides	Evaluation of the anti-atherogenic potential of chrysin in Wistar rats.
Mendelian	26320293	20150901	8	type 2 diabetes, apob, coronary artery, triglyceride, coronary, lipids, artery, diabetes	[Comparative Randomized Study of the Effects of Long-Term Therapy With Rosuvastatin and Combination of Atorvastatin and Ezetimibe on Carbohydrate Metabolism and Adipokines Levels in Patients With Coronary Artery Disease and Diabetes Mellitus].
Mendelian	26323152	20150902	8	heart, lipid, coronary heart, atherosclerosis, lcat, coronary, hyperlipidemia, cholesterol	[Preliminary study on efficacy and mechanism of Atractylodes Macrocephelae Rhizoma extracts in metabolic hyperlipidemia rats].
Mendelian	26346771	20150909	8	apob, lipid, coronary, coronary artery, cholesterol, artery, triglycerides, diabetes	Is the ratio of apoB/apoA-1 the best predictor for the severity of coronary artery lesions in Chinese diabetics with stable angina pectoris? An assessment based on Gensini scores.
Mendelian	26343872	20150908	8	pcsk9, apob, coronary artery, coronary, ldlr, cholesterol, artery, cardiovascular	Clinical features of familial hypercholesterolemia in Korea: Predictors of pathogenic mutations and coronary artery disease - A study supported by the Korean Society of Lipidology and Atherosclerosis.
Mendelian	15850343	20050427	8	lipid, atherosclerosis, lcat, coronary, lipids, cholesterol, artery, coronary artery	[High density lipoproteins and atherosclerosis].
Mendelian	17848837	20070913	8	apoe, apob, lipid, coronary, lpl, artery, triglycerides, coronary artery	Apolipoprotein E and lipoprotein lipase gene polymorphisms interaction on the atherogenic combined expression of hypertriglyceridemia and hyperapobetalipoproteinemia phenotypes.
Mendelian	16938803	20060830	8	heart, coronary heart, atherosclerosis, coronary, hyperlipidemia, lpl, cholesterol, triglycerides	Unraveling the complex genetics of familial combined hyperlipidemia.
Mendelian	20065167	20100113	8	cetp, lipid, atherosclerosis, coronary, cardiovascular, artery, diabetes, coronary artery	Cholesteryl ester transfer protein and mortality in patients undergoing coronary angiography: the Ludwigshafen Risk and Cardiovascular Health study.
Mendelian	11940086	20020410	8	lipid, atherosclerosis, coronary, cholesterol, artery, abca1, triglycerides, coronary artery	ABCA1 regulatory variants influence coronary artery disease independent of effects on plasma lipid levels.
Mendelian	10450539	19990818	8	heart, apob, lipid, atherosclerosis, triglyceride, lipids, cholesterol, diabetes	Etofibrate decreases factor VII and fibrinogen levels in patients with polymetabolic syndrome.
Mendelian	17010251	20061003	8	heart, apoe, lipid, coronary heart, coronary, lipids, cholesterol, cardiovascular	Apolipoprotein E polymorphism and changes in serum lipids during a family-based counselling intervention.
Mendelian	8199183	19940601	8	apob, coronary artery, triglyceride, coronary, lipids, cholesterol, artery, triglycerides	Familial and diet-induced hypercholesterolemia in swine. Lipid, ApoB, and ApoA-I concentrations and distributions in plasma and lipoprotein subfractions.
Mendelian	27000070	20160323	8	heart, lipid, coronary heart, coronary, lpl, fatty acid, artery, lipids	Effect of DanQi Pill on PPARŒ±, lipid disorders and arachidonic acid pathway in rat model of coronary heart disease.
Mendelian	27015805	20160327	8	apoe, coronary artery, triglyceride, coronary, cholesterol, artery, cardiovascular, diabetes	Human longevity is influenced by many genetic variants: evidence from 75,000 UK Biobank participants.
Mendelian	3969864	19850201	8	apob, lipid, triglyceride, coronary, hyperlipidemia, cholesterol, artery, coronary artery	Familial aggregation and early expression of hyperapobetalipoproteinemia.
Mendelian	32332431	20200426	8	lmf1, lipid, gpihbp1, triglyceride, lpl, angptl3, fatty acid, cardiovascular	Regulation of lipoprotein lipase-mediated lipolysis of triglycerides.
Mendelian	32336721	20200428	8	heart, apob, coronary artery, coronary, stroke, cholesterol, artery, cardiovascular	Lipoprotein(a) and Cardiovascular Diseases„ÄÄ- Revisited.
Mendelian	31272931	20190706	8	heart, pcsk9, coronary heart, coronary, stroke, cholesterol, diabetes, cardiovascular	Effects of alirocumab on cardiovascular and metabolic outcomes after acute coronary syndrome in patients with or without diabetes: a prespecified analysis of the ODYSSEY OUTCOMES randomised controlled trial.
Mendelian	16224054	20051015	8	pcsk9, lipid, coronary, ldlr, coronary artery, cholesterol, artery, cardiovascular	Severe hypercholesterolemia in four British families with the D374Y mutation in the PCSK9 gene: long-term follow-up and treatment response.
Mendelian	30828007	20190305	8	heart, lipid, coronary heart, atherosclerosis, coronary, stroke, cholesterol, abca1	Interaction between an ATP-Binding Cassette A1 (ABCA1) Variant and Egg Consumption for the Risk of Ischemic Stroke and Carotid Atherosclerosis: a Family-Based Study in the Chinese Population.
Mendelian	7749855	19950401	8	heart, cetp, coronary heart, triglyceride, coronary, lpl, cholesterol, triglycerides	Bimodal distribution of cholesteryl ester transfer protein activities in normotriglyceridemic men with low HDL cholesterol concentrations.
Mendelian	18096167	20071222	8	type 2 diabetes, cetp, lipid, atherosclerosis, triglyceride, artery, cardiovascular, diabetes	Alterations in cell adhesion molecules and other biomarkers of cardiovascular disease in patients with metabolic syndrome.
Mendelian	27190545	20160519	8	cetp, lipid, atherosclerosis, lcat, coronary, cholesterol, artery, coronary artery	Human serum preŒ≤1-high density lipoprotein levels are independently and negatively associated with coronary artery diseases.
Mendelian	27180962	20160517	8	heart, cetp, lipid, coronary heart, ldlr, coronary, stroke, cardiovascular	Association between selected gene polymorphisms and statin metabolism, risk of ischemic stroke and cardiovascular disorders.
Mendelian	27158912	20160510	8	lipid, lcat, lpl, fatty acid, cholesterol, diabetes, triglycerides, cardiovascular	Myrtenal alleviates hyperglycaemia, hyperlipidaemia and improves pancreatic insulin level in STZ-induced diabetic rats.
Mendelian	27206942	20160522	8	pcsk9, lipid, coronary, ldlr, lipids, cholesterol, artery, coronary artery	Proprotein convertase subtilisin/kexin 9 V4I variant with LDLR mutations modifies the phenotype of familial hypercholesterolemia.
Mendelian	32042730	20200212	8	heart, pcsk9, abcg5, atherosclerosis, ldlr, lipid, cholesterol, cardiovascular	The atheroprotective roles of heart-protecting musk pills against atherosclerosis development in apolipoprotein E-deficient mice.
Mendelian	22094353	20111119	8	apoe, apob, lipid, atherosclerosis, lipids, cholesterol, triglycerides, cardiovascular	Atorvastatin and hormone therapy effects on APOE mRNA expression in hypercholesterolemic postmenopausal women.
Mendelian	25201910	20140910	8	heart, lipid, atherosclerosis, triglyceride, abca1, cholesterol, diabetes, cardiovascular	miR33 inhibition overcomes deleterious effects of diabetes mellitus on atherosclerosis plaque regression in mice.
Mendelian	9392416	19971210	8	apoe, apob, triglyceride, hyperlipidemia, fatty acid, cholesterol, diabetes, cardiovascular	Hepatic uptake of chylomicron remnants.
Mendelian	12461692	20021204	8	apoe, lipid, coronary, lipids, cholesterol, artery, triglycerides, coronary artery	The importance of plasma apolipoprotein E concentration in addition to its common polymorphism on inter-individual variation in lipid levels: results from Apo Europe.
Mendelian	24586211	20140304	8	apob, coronary artery, atherosclerosis, coronary, ldlr, mttp, cholesterol, artery	Plasma cholesterol-induced lesion networks activated before regression of early, mature, and advanced atherosclerosis.
Mendelian	21505149	20110421	8	apoe, apob, lipid, atherosclerosis, type ii diabetes, cholesterol, diabetes, cardiovascular	Effects of macrophage-specific adiponectin expression on lipid metabolism in vivo.
Mendelian	21518542	20110427	8	heart, lipid, coronary heart, triglyceride, coronary, cholesterol, apoa5, diabetes	[Association between apolipoprotein A5 gene polymorphism and coronary heart disease in the Han population from Xinjiang].
Mendelian	28655430	20170629	8	heart, apoe, cetp, lipid, atherosclerosis, fatty acid, cholesterol, cardiovascular	Deuterium-reinforced polyunsaturated fatty acids protect against atherosclerosis by lowering lipid peroxidation and hypercholesterolemia.
Mendelian	22607125	20120522	8	heart, apob, lipid, coronary heart, triglyceride, coronary, cholesterol, cardiovascular	Estimation of plasma apolipoprotein B concentration using routinely measured lipid biochemical tests in apparently healthy Asian adults.
Mendelian	27386434	20160708	8	heart, cetp, lipid, triglyceride, stroke, lpl, triglycerides, cardiovascular	Zinc Finger 259 Gene Polymorphism rs964184 is Associated with Serum Triglyceride Levels and Metabolic Syndrome.
Mendelian	27366196	20160702	8	heart, apoe, apob, lipid, coronary heart, coronary, cholesterol, triglycerides	Danshen (Salvia miltiorrhiza) Compounds Improve the Biochemical Indices of the Patients with Coronary Heart Disease.
Mendelian	19475135	20090529	8	heart, apoe, lipid, atherosclerosis, type ii diabetes, coronary, artery, diabetes	Imminent cardiac risk assessment via optical intravascular biochemical analysis.
Mendelian	29453462	20180218	8	lipid, atherosclerosis, abca1, ldlr, cholesterol, diabetes, triglycerides, cardiovascular	GQ-11: A new PPAR agonist improves obesity-induced metabolic alterations in LDLr<sup>-/-</sup> mice.
Mendelian	22327732	20120214	8	type 2 diabetes, apoe, apob, lipid, lipids, cholesterol, triglycerides, diabetes	Low serum apolipoprotein A1/B ratio is associated with proliferative diabetic retinopathy in type 2 diabetes.
Mendelian	29450819	20180217	8	apob, lipid, atherosclerosis, coronary, ldlr, cholesterol, artery, coronary artery	Familial Hypercholesterolemia: Cascade Screening in Children and Relatives of the Affected.
Mendelian	30895178	20190322	8	pcsk9, lipid, atherosclerosis, coronary, cholesterol, artery, cardiovascular, coronary artery	Interpreting the Findings From the Recent PCSK9 Monoclonal Antibody Cardiovascular Outcomes Trials.
Mendelian	1770292	19911101	8	apoe, apob, lcat, hyperlipidemia, fatty acid, cholesterol, triglycerides, lipids	Hyperlipoproteinemia in Nagase analbuminemic rats: effects of pravastatin on plasma (apo)lipoproteins and lecithin:cholesterol acyltransferase activity.
Mendelian	16677656	20060509	8	apob, coronary artery, coronary, cholesterol, artery, cardiovascular, triglycerides, diabetes	Do allelic variants of the connexin37 1019 gene polymorphism differentially predict for coronary artery disease and myocardial infarction?
Mendelian	16678832	20060509	8	heart, apoe, lipid, coronary heart, coronary, ldlr, cholesterol, triglycerides	A genome scan for loci influencing levels and trends of lipoprotein lipid-related traits since childhood: The Bogalusa Heart Study.
Mendelian	16680034	20060509	8	heart, lipid, coronary heart, triglyceride, coronary, hyperlipidemia, apoa5, dyslipidemias	Genetics of familial combined hyperlipidemia.
Mendelian	12476935	20021213	8	heart, cetp, lipid, atherosclerosis, coronary, hyperlipidemia, ldlr, triglycerides	Gene polymorphism and coronary risk factors in Indian population.
Mendelian	25180781	20140903	8	heart, pcsk9, lipid, atherosclerosis, coronary, cholesterol, artery, coronary artery	Plasma PCSK9 levels are elevated with acute myocardial infarction in two independent retrospective angiographic studies.
Mendelian	7749872	19950501	8	apoe, apob, coronary artery, coronary, lipids, cholesterol, artery, triglycerides	Elevated concentrations of plasma lipids and apolipoproteins B, C-III, and E are associated with the progression of coronary artery disease in familial hypercholesterolemic swine.
Mendelian	21310417	20110212	8	heart, apob, lipid, coronary heart, atherosclerosis, coronary, ldlr, cholesterol	An APEX-based genotyping microarray for the screening of 168 mutations associated with familial hypercholesterolemia.
Mendelian	26458397	20151014	8	apob, lipid, atherosclerosis, triglyceride, hyperlipidemia, mttp, lipids, fatty acid	MTTP-297H polymorphism reduced serum cholesterol but increased risk of non-alcoholic fatty liver disease-a cross-sectional study.
Mendelian	26466444	20151016	8	apoe, apob, lipid, atherosclerosis, fatty acid, cholesterol, triglycerides, lipids	[THE BECOMING IN PHYLOGENESIS OF TRANSFER IN INTERCELLULAR MEDIUM AND ACTIVE ABSORPTION OF POLYENOIC FATTY ACIDS BY CELLS SEQUENTIALLY OF HIGH DENSITY LIPOPROTEINS, LOW DENSITY LIPOPROTEINS AND HIGH DENSITY APOE-LIPOPROTEINS].
Mendelian	18378515	20080402	8	apoe, apob, coronary artery, atherosclerosis, triglyceride, coronary, cholesterol, artery	APOE/C1/C4/C2 hepatic control region polymorphism influences plasma apoE and LDL cholesterol levels.
Mendelian	26764329	20160115	8	apoe, lipid, atherosclerosis, coronary, cholesterol, artery, triglycerides, coronary artery	Aged Garlic Extract Suppresses the Development of Atherosclerosis in Apolipoprotein E-Knockout Mice.
Mendelian	23404124	20130214	8	lipc, abcg5, scarb1, cholesterol, fatty acid, abca1, diabetes, lipid	Genetic determinants of macular pigments in women of the Carotenoids in Age-Related Eye Disease Study.
Mendelian	16928617	20060825	8	apoe, apob, lipid, atherosclerosis, triglyceride, hyperlipidemia, lipids, diabetes	A long-term study of dyslipidemia and dyslipoproteinemia in stable post-renal transplant patients.
Mendelian	16928680	20060825	8	apob, abcg5, atherosclerosis, lcat, ldlr, abca1, cholesterol, lipid	ABCA1 overexpression in the liver of LDLr-KO mice leads to accumulation of pro-atherogenic lipoproteins and enhanced atherosclerosis.
Mendelian	31559060	20190928	8	heart, pcsk9, lipid, coronary heart, coronary, hyperlipidemia, cholesterol, triglycerides	Lipid management for coronary heart disease patients: an appraisal of updated international guidelines applying Appraisal of Guidelines for Research and Evaluation II-clinical practice guideline appraisal for lipid management in coronary heart disease.
Mendelian	28792141	20170810	8	type 2 diabetes, apob, lipid, coronary, cardiovascular, artery, diabetes, coronary artery	Validation of a Newly Developed Equation for Estimating Serum Apolipoprotein B: Associations with Cardiovascular Disease Surrogate Markers in Koreans.
Mendelian	28804094	20170815	8	pcsk9, lipid, coronary, ldlr, coronary artery, cholesterol, artery, cardiovascular	Lipid Lowering Therapy and Circulating PCSK9 Concentration.
Mendelian	16528057	20060311	8	apoe, apob, lipid, lipids, cholesterol, artery, triglycerides, cardiovascular	Relations of APOE promoter polymorphisms to LDL cholesterol and markers of subclinical atherosclerosis in young adults.
Mendelian	16526201	20060311	8	apob, lipid, coronary, lipids, cholesterol, cardiovascular, triglycerides, diabetes	[AIP--atherogenic index of plasma as a significant predictor of cardiovascular risk: from research to practice].
Mendelian	15177121	20040605	8	apoe, lipid, abca1, triglyceride, coronary, cholesterol, artery, coronary artery	Triglyceride-rich lipoproteins inhibit cholesterol efflux to apolipoprotein (apo) A1 from human macrophage foam cells.
Mendelian	27755538	20161019	8	heart, apoe, coronary heart, coronary, stroke, cholesterol, triglycerides, cardiovascular	Circulating Apolipoprotein E Concentration and Cardiovascular Disease Risk: Meta-analysis of Results from Three Studies.
Mendelian	27736980	20161014	8	heart, cetp, lipid, coronary heart, triglyceride, coronary, cholesterol, cardiovascular	Patients with Rheumatoid Arthritis Show Altered Lipoprotein Profiles with Dysfunctional High-Density Lipoproteins that Can Exacerbate Inflammatory and Atherogenic Process.
Mendelian	27729106	20161013	8	heart, pcsk9, coronary heart, coronary, stroke, cholesterol, diabetes, cardiovascular	Safety of Alirocumab (A PCSK9 Monoclonal Antibody) from 14 Randomized Trials.
Mendelian	24386095	20140104	8	lipc, cetp, lipid, lpl, lipids, cholesterol, triglycerides, cardiovascular	A genome wide association study identifies common variants associated with lipid levels in the Chinese population.
Mendelian	26694027	20151224	8	apoe, cetp, lipid, atherosclerosis, coronary, cholesterol, artery, coronary artery	Genetic Architecture of Atherosclerosis in Mice: A Systems Genetics Analysis of Common Inbred Strains.
Mendelian	26709473	20151229	8	heart, type 2 diabetes, lipid, triglyceride, hyperlipidemia, ldlr, cholesterol, diabetes	Combined hyperlipidemia: familial but not (usually) monogenic.
Mendelian	22541364	20120501	8	lipid, atherosclerosis, triglyceride, stroke, lpl, artery, triglycerides, cardiovascular	Association of LPL gene variant and LDL, HDL, VLDL cholesterol and triglyceride levels with ischemic stroke and its subtypes.
Mendelian	7918312	19941001	8	heart, apoe, apob, coronary heart, atherosclerosis, coronary, cholesterol, triglycerides	ApoE polymorphism and predisposition to coronary heart disease in youths of different European populations. The EARS Study. European Atherosclerosis Research Study.
Mendelian	7834891	19941001	8	apoe, apob, lipid, atherosclerosis, coronary, lpl, lipids, triglycerides	Associations of genotypes at the apolipoprotein AI-CIII-AIV, apolipoprotein B and lipoprotein lipase gene loci with coronary atherosclerosis and high density lipoprotein subclasses.
Mendelian	7857379	19941001	8	cetp, lipid, atherosclerosis, triglyceride, coronary, cholesterol, artery, coronary artery	Triglyceride-rich lipoproteins and atherosclerosis.
Mendelian	15298047	20040810	8	apob, lipid, atherosclerosis, coronary, cholesterol, artery, triglycerides, coronary artery	Association between paraoxonase-1 activity and lipid peroxidation indicator levels in people living in the Antalya region with angiographically documented coronary artery disease.
Mendelian	17425952	20070412	8	lipid, hyperlipidemia, lpl, fatty acid, cholesterol, cardiovascular, triglycerides, lipids	Ameliorating effect of coenzyme Q10, riboflavin and niacin in tamoxifen-treated postmenopausal breast cancer patients with special reference to lipids and lipoproteins.
Mendelian	18609305	20080709	8	apoe, lipid, atherosclerosis, lipids, cholesterol, artery, triglycerides, cardiovascular	Effects of social isolation and environmental enrichment on atherosclerosis in ApoE-/- mice.
Mendelian	24243630	20131119	8	pcsk9, lipid, coronary, lipids, cholesterol, artery, cardiovascular, coronary artery	Molecular lipids identify cardiovascular risk and are efficiently lowered by simvastatin and PCSK9 deficiency.
Mendelian	9648340	19980702	8	cetp, coronary artery, atherosclerosis, lcat, coronary, cholesterol, artery, triglycerides	[Reverse cholesterol transport and use of transgenic mice and rabbits to reveal candidate genes for protection against atherosclerosis].
Mendelian	25234562	20140920	8	pcsk9, lipid, atherosclerosis, coronary, cholesterol, artery, cardiovascular, coronary artery	Relation of circulating PCSK9 concentration to fibrinogen in patients with stable coronary artery disease.
Mendelian	14978518	20040224	8	heart, apob, lipid, coronary heart, atherosclerosis, coronary, cholesterol, triglycerides	Guinea pigs as models to study the hypocholesterolemic effects of drugs.
Mendelian	26791067	20160122	8	apob, lipid, coronary, cholesterol, artery, cardiovascular, triglycerides, coronary artery	Discordance Between Apolipoprotein B and LDL-Cholesterol in Young Adults Predicts Coronary Artery Calcification: The CARDIA Study.
Mendelian	26791180	20160122	8	heart, lipid, atherosclerosis, abca1, fatty acid, cholesterol, lipids, cardiovascular	Interaction of methylation-related genetic variants with circulating fatty acids on plasma lipids: a meta-analysis of 7 studies and methylation analysis of 3 studies in the Cohorts for Heart and Aging Research in Genomic Epidemiology consortium.
Mendelian	17456471	20070426	8	apoe, coronary artery, atherosclerosis, coronary, lipids, artery, cardiovascular, lipid	Atherogenic lipids induce adhesion of human coronary artery smooth muscle cells to macrophages by up-regulating chemokine CX3CL1 on smooth muscle cells in a TNFalpha-NFkappaB-dependent manner.
Mendelian	21352420	20110301	8	cetp, lipid, atherosclerosis, triglyceride, coronary, cholesterol, artery, coronary artery	Smaller low-density lipoprotein size as a possible risk factor for the prevalence of coronary artery diseases in haemodialysis patients: associations of cholesteryl ester transfer protein and the hepatic lipase gene polymorphism with low-density lipoprotein size.
Mendelian	30132511	20180823	8	lipid, abca1, triglyceride, hyperlipidemia, lipids, cholesterol, triglycerides, cardiovascular	An impaired hepatic clock system effects lipid metabolism in rats with nephropathy.
Mendelian	30138379	20180824	8	apob, lipid, triglyceride, coronary, lipids, cholesterol, cardiovascular, diabetes	Cardiovascular events in patients under age fifty with early findings of elevated lipid and glucose levels - The AMORIS study.
Mendelian	31475572	20190903	8	heart, pcsk9, lipid, coronary heart, coronary, stroke, cholesterol, cardiovascular	Risk Categorization Using New American College of Cardiology/American Heart Association Guidelines for Cholesterol Management and Its Relation to Alirocumab Treatment Following Acute Coronary Syndromes.
Mendelian	26073399	20150616	8	heart, apob, lipid, coronary heart, lcat, coronary, cholesterol, cetp	Case report: A novel apolipoprotein A-I missense mutation apoA-I (Arg149Ser)Boston associated with decreased lecithin-cholesterol acyltransferase activation and cellular cholesterol efflux.
Mendelian	17032343	20061013	8	apob, coronary artery, atherosclerosis, triglyceride, coronary, cholesterol, artery, triglycerides	Impact of postprandial lipaemia on low-density lipoprotein (LDL) size and oxidized LDL in patients with coronary artery disease.
Mendelian	17034661	20061013	8	heart, lipid, lcat, lpl, fatty acid, cholesterol, triglycerides, lipids	Protective effect of rutin on lipids, lipoproteins, lipid metabolizing enzymes and glycoproteins in streptozotocin-induced diabetic rats.
Mendelian	32554202	20200620	8	pcsk9, lipid, coronary, coronary artery, cholesterol, artery, cardiovascular, diabetes	Vascular Quality of Care Assessment: Clinicians' Adherence to Lipid-Lowering Therapy for Patients with Atherosclerotic Cardiovascular Disease.
Mendelian	17594534	20070628	8	heart, apoe, lipid, coronary heart, atherosclerosis, coronary, stroke, cardiovascular	Apolipoprotein E polymorphism in Southern Iran: E4 allele in the lowest reported amounts.
Mendelian	23623643	20130430	8	cetp, lipid, lcat, triglyceride, ldlr, lpl, cholesterol, cardiovascular	DNA methylation variations at CETP and LPL gene promoter loci: new molecular biomarkers associated with blood lipid profile variability.
Mendelian	32534558	20200615	8	apoe, apob, lipid, atherosclerosis, stroke, pcsk9, abca1, apoa5	Lipid Metabolism Genes in Stroke Pathogenesis: The Atherosclerosis.
Mendelian	28963918	20171001	8	apob, lipid, atherosclerosis, fatty acid, cholesterol, cardiovascular, dyslipidemias, lipids	Comprehensive lipid and metabolite profiling of children with and without familial hypercholesterolemia: A cross-sectional study.
Mendelian	22111029	20111124	8	heart, apoe, apob, coronary artery, pcsk9, cholesterol, diabetes, cardiovascular	Premature coronary artery disease and familial hypercholesterolemia: need for early diagnosis and cascade screening in the Indian population.
Mendelian	28965616	20171003	8	apoe, apob, lipid, ldlr, pcsk9, cholesterol, ldlrap1, cardiovascular	Spectrum of mutations in Italian patients with familial hypercholesterolemia: New results from the LIPIGEN study.
Mendelian	28969633	20171004	8	type 2 diabetes, apob, coronary artery, triglyceride, coronary, cholesterol, artery, diabetes	Relation between low-density lipoprotein cholesterol/apolipoprotein B ratio and triglyceride-rich lipoproteins in patients with coronary artery disease and type 2 diabetes mellitus: a cross-sectional study.
Mendelian	24803317	20140508	8	heart, apoe, lipid, coronary heart, atherosclerosis, coronary, ldlr, cholesterol	Danhong injection inhibits the development of atherosclerosis in both Apoe‚Åª/‚Åª and Ldlr‚Åª/‚Åª mice.
Mendelian	33786610	20210331	8	apoe, coronary artery, triglyceride, coronary, cholesterol, artery, triglycerides, cardiovascular	X‚Äëirradiation induces acute and early term inflammatory responses in atherosclerosis‚Äëprone ApoE‚Äë/‚Äë mice and in endothelial cells.
Mendelian	21287515	20110203	8	heart, lipid, coronary heart, triglyceride, coronary, cholesterol, apoa5, diabetes	[Association of apolipoprotein A5 gene polymorphism with coronary heart disease in Uygur population of Xinjiang].
Mendelian	24467215	20140129	8	cetp, lipid, coronary, cholesterol, artery, cardiovascular, triglycerides, coronary artery	Decreased cholesterol efflux capacity in patients with low cholesteryl ester transfer protein plasma levels.
Mendelian	17955342	20071024	8	heart, apob, lipid, coronary heart, coronary, ldlr, cholesterol, cardiovascular	Hyperlipoproteinaemia(a) is a common cause of autosomal dominant hypercholesterolaemia.
Mendelian	12119188	20020718	8	heart, cetp, lipid, coronary heart, atherosclerosis, lcat, coronary, cholesterol	Apolipoprotein A-II, HDL metabolism and atherosclerosis.
Mendelian	26642235	20151208	8	apoe, coronary artery, atherosclerosis, ldlr, coronary, stroke, artery, cardiovascular	HDL signaling and protection against coronary artery atherosclerosis in mice.
Mendelian	26632531	20151204	8	pcsk9, coronary artery, coronary, ldlr, cholesterol, artery, triglycerides, diabetes	Lipoprotein(a) in Familial Hypercholesterolemia With Proprotein Convertase Subtilisin/Kexin Type 9 (PCSK9) Gain-of-Function Mutations.
Mendelian	26616730	20151201	8	lipid, atherosclerosis, triglyceride, coronary, cholesterol, abca1, triglycerides, dyslipidemias	Subfraction analysis of circulating lipoproteins in a patient with Tangier disease due to a novel ABCA1 mutation.
Mendelian	26619277	20151201	8	heart, apoe, apob, lipid, atherosclerosis, cholesterol, triglycerides, cardiovascular	Polymicrobial Oral Infection with Four Periodontal Bacteria Orchestrates a Distinct Inflammatory Response and Atherosclerosis in ApoE null Mice.
Mendelian	26624898	20151202	8	lipc, cetp, coronary artery, coronary, hyperlipidemia, lpl, artery, diabetes	Effect of High-Density Lipoprotein Metabolic Pathway Gene Variations and Risk Factors on Neovascular Age-Related Macular Degeneration and Polypoidal Choroidal Vasculopathy in China.
Mendelian	11798643	20020119	8	heart, apob, coronary heart, atherosclerosis, triglyceride, coronary, cholesterol, artery	[Postprandial triglyceridemia and carotid atherosclerosis in male patients with coronary heart disease].
Mendelian	18702965	20080816	8	heart, apob, lipid, coronary heart, triglyceride, coronary, cholesterol, triglycerides	Statin therapy alters the relationship between apolipoprotein B and low-density lipoprotein cholesterol and non-high-density lipoprotein cholesterol targets in high-risk patients: the MERCURY II (Measuring Effective Reductions in Cholesterol Using Rosuvastatin) trial.
Mendelian	27522963	20160816	8	atherosclerosis, abca1, stroke, fatty acid, cholesterol, artery, triglycerides, lipids	Omega-3 fatty acid supplement prevents development of intracranial atherosclerosis.
Mendelian	27508871	20160811	8	apoe, apob, lipid, coronary, cetp, cholesterol, artery, coronary artery	Beneficial and Adverse Effects of an LXR Agonist on Human Lipid and Lipoprotein Metabolism and Circulating Neutrophils.
Mendelian	22893714	20120816	8	apob, lipid, coronary, ldlr, coronary artery, cholesterol, artery, diabetes	Familial hypercholesterolemia in the danish general population: prevalence, coronary artery disease, and cholesterol-lowering medication.
Mendelian	10714567	20000314	8	lipid, triglyceride, coronary, lpl, lipids, cholesterol, artery, coronary artery	Effect of ritonavir on lipids and post-heparin lipase activities in normal subjects.
Mendelian	20452521	20100511	8	heart, lipid, coronary heart, triglyceride, coronary, cholesterol, apoa5, cardiovascular	Triglyceride-mediated pathways and coronary disease: collaborative analysis of 101 studies.
Mendelian	16389549	20060104	8	heart, apob, lipid, coronary heart, coronary, ldlr, lipids, cholesterol	Mutational analysis in UK patients with a clinical diagnosis of familial hypercholesterolaemia: relationship with plasma lipid traits, heart disease risk and utility in relative tracing.
Mendelian	32505210	20200608	8	type 2 diabetes, apob, lipid, atherosclerosis, cholesterol, cardiovascular, dyslipidemias, diabetes	Apolipoprotein B and non-high-density lipoprotein cholesterol reveal a high atherogenicity in individuals with type 2 diabetes and controlled low-density lipoprotein-cholesterol.
Mendelian	32492513	20200604	8	pcsk9, lipid, atherosclerosis, triglyceride, angptl3, fatty acid, triglycerides, cardiovascular	Lipid lowering therapy in cardiovascular disease: From myth to molecular reality.
Mendelian	18957695	20081030	8	apoe, lipid, atherosclerosis, triglyceride, hyperlipidemia, ldlr, cholesterol, cardiovascular	VLDL best predicts aortic root atherosclerosis in LDL receptor deficient mice.
Mendelian	25005712	20140710	8	apoe, lipid, atherosclerosis, triglyceride, cholesterol, apoa5, diabetes, cardiovascular	Genetic loci associated with changes in lipid levels leading to constitution-based discrepancy in Koreans.
Mendelian	19804074	20091007	8	apoe, apob, coronary artery, atherosclerosis, coronary, stroke, artery, lipid	The effects of apoA-I/C-III/A-IV, apoE and apoB polymorphisms on carotid artery intima-media thickness.
Mendelian	15161788	20040527	8	type 2 diabetes, apob, triglyceride, lpl, cholesterol, diabetes, triglycerides, cardiovascular	Atorvastatin decreases apolipoprotein C-III in apolipoprotein B-containing lipoprotein and HDL in type 2 diabetes: a potential mechanism to lower plasma triglycerides.
Mendelian	10946021	20000818	8	apoe, apob, atherosclerosis, triglyceride, hyperlipidemia, cholesterol, triglycerides, cardiovascular	Expression of human apolipoprotein A-II in apolipoprotein E-deficient mice induces features of familial combined hyperlipidemia.
Mendelian	23578522	20130413	8	heart, pcsk9, lipid, coronary heart, coronary, ldlr, cholesterol, cardiovascular	The next generation of novel low-density lipoprotein cholesterol-lowering agents: proprotein convertase subtilisin/kexin 9 inhibitors.
Mendelian	15694928	20050208	8	heart, cetp, lipid, coronary heart, atherosclerosis, lcat, coronary, cholesterol	Lipid transfer proteins (LTP) and atherosclerosis.
Mendelian	17273655	20070203	8	apoe, lipid, atherosclerosis, coronary, coronary artery, cholesterol, artery, diabetes	Relevance of apolipoprotein E4 for the lipid profile of Brazilian patients with coronary artery disease.
Mendelian	17274457	20070206	8	heart, pcsk9, apob, coronary heart, coronary, ldlr, cholesterol, cardiovascular	Portuguese Familial Hypercholesterolemia Study: presentation of the study and preliminary results.
Mendelian	7500552	19950701	8	apob, lipid, atherosclerosis, coronary, coronary artery, cholesterol, artery, diabetes	[Restenosis after percutaneous transluminal coronary angioplasty in the elderly--risk factor analysis].
Mendelian	28209224	20170218	8	cetp, lipid, scarb1, coronary, coronary artery, artery, diabetes, cardiovascular	Systematic Evaluation of Pleiotropy Identifies 6 Further Loci Associated With¬†Coronary Artery¬†Disease.
Mendelian	19041195	20081202	8	heart, pcsk9, apob, coronary heart, atherosclerosis, coronary, ldlr, cholesterol	[Familial hypercholesterolemia in Tunisia].
Mendelian	19041816	20081202	8	apob, lipid, coronary, cholesterol, artery, cardiovascular, triglycerides, coronary artery	[Decrease ApoB/ApoA-1 ratio and cardiovascular risk improvement: a tadalafil pleiotropic effect? Preliminary study on healthy volunteers].
Mendelian	19056069	20081206	8	cetp, lipid, atherosclerosis, coronary, coronary artery, cholesterol, artery, diabetes	Association of the cholesteryl ester transfer protein Taq1 B2B2 genotype with higher high-density lipoprotein cholesterol concentrations and lower risk of coronary artery disease in a Tunisian population.
Mendelian	24634116	20140318	8	heart, type 2 diabetes, cetp, lipid, coronary heart, coronary, lipids, diabetes	Relationship of polymorphisms in the cholesteryl ester transport protein gene R451Q with coronary heart disease and diabetes in Uyghur and Han Chinese.
Mendelian	20197419	20100304	8	heart, apoe, coronary heart, atherosclerosis, coronary, ldlr, fatty acid, cholesterol	Metabolomic study of the LDL receptor null mouse fed a high-fat diet reveals profound perturbations in choline metabolism that are shared with ApoE null mice.
Mendelian	33028190	20201008	8	lipa, lmf1, pcsk9, lipid, fatty acid, cholesterol, triglycerides, lipids	DNA methylation microarrays identify epigenetically regulated lipid related genes in obese patients with hypercholesterolemia.
Mendelian	33029257	20201008	8	heart, apob, lipid, coronary, coronary artery, artery, diabetes, cardiovascular	Relationship between Plasma Lipoprotein-Associated Phospholipase A2 Concentrations and Apolipoprotein in Stable Coronary Artery Disease Patients.
Mendelian	16963013	20060912	8	apob, coronary artery, triglyceride, coronary, lipids, cholesterol, artery, diabetes	Interactions of serum hsCRP with apoB, apoB/AI ratio and some components of metabolic syndrome amplify the predictive values for coronary artery disease.
Mendelian	10030388	19990225	8	heart, lipid, coronary heart, triglyceride, coronary, lpl, lipids, cholesterol	Significance of skeletal muscle properties on fitness, long-term physical training and serum lipids.
Mendelian	23731637	20130605	8	heart, apoe, apob, lipid, triglyceride, lipids, cholesterol, cardiovascular	Cardiovascular risk profile in patients with spondyloarthritis.
Mendelian	26916531	20160227	8	type 2 diabetes, apoe, apob, triglyceride, lipids, cholesterol, triglycerides, diabetes	Higher Plasma ApoE Levels are Associated with Low-Normal Thyroid Function: Studies in Diabetic and Nondiabetic Subjects.
Mendelian	26896437	20160221	8	heart, pcsk9, coronary heart, coronary, cholesterol, diabetes, triglycerides, cardiovascular	Circulating Proprotein Convertase Subtilisin/Kexin Type 9 (PCSK9) Predicts Future Risk of Cardiovascular Events Independently of Established Risk Factors.
Mendelian	20739760	20100827	8	apoe, lipid, triglyceride, coronary, cholesterol, artery, cardiovascular, coronary artery	Apolipoprotein E gene polymorphism and total serum cholesterol level in Iranian population.
Mendelian	16487434	20060221	8	apob, lipid, atherosclerosis, coronary, cholesterol, artery, triglycerides, coronary artery	Short-term dehydroepiandrosterone treatment increases platelet cGMP production in elderly male subjects.
Mendelian	16487531	20060221	8	heart, apob, lipid, atherosclerosis, triglyceride, ldlr, fatty acid, cholesterol	Moderate consumption of beer reduces liver triglycerides and aortic cholesterol deposit in LDLr-/- apoB100/100 mice.
Mendelian	18925970	20081018	8	heart, apob, lipid, coronary heart, atherosclerosis, coronary, lipids, cholesterol	Taurine reduces the secretion of apolipoprotein B100 and lipids in HepG2 cells.
Mendelian	18922999	20081017	8	heart, lipid, coronary heart, triglyceride, coronary, lpl, cholesterol, triglycerides	Seven lipoprotein lipase gene polymorphisms, lipid fractions, and coronary disease: a HuGE association review and meta-analysis.
Mendelian	25333200	20141022	8	heart, apoe, lipid, coronary heart, triglyceride, coronary, fatty acid, cholesterol	Fatty acid metabolism in carriers of apolipoprotein E epsilon 4 allele: is it contributing to higher risk of cognitive decline and coronary heart disease?
Mendelian	15262831	20040721	8	lipid, lcat, triglyceride, hyperlipidemia, lipids, cholesterol, triglycerides, cardiovascular	Acyl-coenzyme A:cholesterol acyltransferase inhibition ameliorates proteinuria, hyperlipidemia, lecithin-cholesterol acyltransferase, SRB-1, and low-denisty lipoprotein receptor deficiencies in nephrotic syndrome.
Mendelian	15258425	20040720	8	lipid, cholesterol, triglyceride, lpl, lipids, fatty acid, cardiovascular, diabetes	Impaired lipid metabolism in aged mice as revealed by fasting-induced expression of apolipoprotein mRNAs in the liver and changes in serum lipids.
Mendelian	15258620	20040720	8	heart, apoe, coronary heart, atherosclerosis, coronary, cholesterol, diabetes, cardiovascular	Lp(a) and apoE polymorphisms in young South African Indians with myocardial infarction.
Mendelian	12935429	20030826	8	cetp, lipid, atherosclerosis, lcat, hyperlipidemia, lpl, cholesterol, triglycerides	Poloxamer 407-mediated alterations in the activities of enzymes regulating lipid metabolism in rats.
Mendelian	28215318	20170221	8	lipid, atherosclerosis, coronary, ldlr, cholesterol, artery, cardiovascular, coronary artery	Dietary corn fractions reduce atherogenesis in low-density lipoprotein receptor knockout mice.
Mendelian	21130966	20101207	8	lipid, abca1, coronary, coronary artery, lipids, cholesterol, artery, diabetes	Associations between common polymorphisms of adenosine triphosphate-binding cassette transporter A1 and coronary artery disease in a Tunisian population.
Mendelian	21130994	20101207	8	heart, lipid, coronary heart, triglyceride, coronary, lpl, apoa5, triglycerides	Strong association of the APOA5-1131T&gt;C gene variant and early-onset acute myocardial infarction.
Mendelian	28412693	20170417	8	lipid, atherosclerosis, triglyceride, coronary, lpl, artery, triglycerides, coronary artery	Feeding <i>Angptl4</i><sup>-/-</sup> mice <i>trans</i> fat promotes foam cell formation in mesenteric lymph nodes without leading to ascites.
Mendelian	21741043	20110712	8	heart, lipc, pcsk9, abcg5, scarb1, cholesterol, abca1, cardiovascular	Genetic variability within the cholesterol lowering pathway and the effectiveness of statins in reducing the risk of MI.
Mendelian	7711425	19941201	8	coronary artery, atherosclerosis, lcat, coronary, fatty acid, cholesterol, artery, triglycerides	Lecithin-cholesterol acryltransferase activity in patients with coronary artery disease examined by coronary angiography.
Mendelian	12231571	20020917	8	heart, apob, coronary artery, triglyceride, coronary, fatty acid, artery, triglycerides	Microsomal triglyceride transfer protein gene expression and triglyceride accumulation in hypoxic human hearts.
Mendelian	17924833	20071011	8	lipid, coronary, ldlr, cholesterol, artery, cardiovascular, triglycerides, coronary artery	Apolipoprotein polymorphisms and familial hypercholesterolemia.
Mendelian	24864642	20140529	8	heart, pcsk9, coronary artery, atherosclerosis, coronary, stroke, artery, cardiovascular	Lipoprotein (A) in clinical practice.
Mendelian	33084182	20201021	8	type 2 diabetes, apoe, lipid, atherosclerosis, fatty acid, cholesterol, triglycerides, diabetes	Single probe diffuse reflectance spectroscopy to assess the effect of sarcopoterium spinosum treatment on the cerebral tissue properties of ApoE knockout mouse.
Mendelian	33088695	20201022	8	heart, apoe, lipid, atherosclerosis, peripheral vascular, hyperlipidemia, stroke, artery	Functional nano-vector boost anti-atherosclerosis efficacy of berberine in <i>Apoe</i> <sup>(<i>-/-</i>)</sup> mice.
Mendelian	17693622	20070819	8	apoe, apob, lipid, triglyceride, lipids, cholesterol, apoa5, fatty acid	Increased concentrations of circulating vitamin E in carriers of the apolipoprotein A5 gene - 1131T&gt;C variant and associations with plasma lipids and lipid peroxidation.
Mendelian	30866656	20190315	8	lipa, heart, lipid, coronary heart, coronary, fatty acid, cholesterol, triglycerides	Lysosomal Acid Lipase in Lipid Metabolism and Beyond.
Mendelian	11172484	20010215	8	apoe, apob, lipid, triglyceride, coronary, cholesterol, artery, coronary artery	Lipoprotein distribution of apolipoprotein C-III and its relationship to the presence in plasma of triglyceride-rich remnant lipoproteins.
Mendelian	31669499	20191101	8	heart, pcsk9, coronary artery, coronary heart, coronary, cholesterol, artery, cardiovascular	Lipid management beyond the guidelines.
Mendelian	31679626	20191105	8	heart, coronary artery, atherosclerosis, coronary, ldlr, artery, triglycerides, cardiovascular	Therapeutic Targeting of LRP6 in Cardiovascular Diseases: Challenging But Not Wnt-Possible!
Mendelian	8576640	19951001	8	heart, lipid, coronary heart, atherosclerosis, coronary, lpl, cholesterol, triglycerides	Lipoprotein lipase gene polymorphisms: associations with myocardial infarction and lipoprotein levels, the ECTIM study. Etude Cas T√©moin sur l'Infarctus du Myocarde.
Mendelian	7671359	19951001	8	heart, coronary heart, atherosclerosis, triglyceride, coronary, lpl, cholesterol, triglycerides	Polymorphisms in the lipoprotein lipase gene and their associations with plasma lipid concentrations in 40-year-old Danish men.
Mendelian	23788760	20130622	8	apoe, apob, lipid, atherosclerosis, triglyceride, hyperlipidemia, ldlr, cholesterol	Inducible ApoE gene repair in hypomorphic ApoE mice deficient in the low-density lipoprotein receptor promotes atheroma stabilization with a human-like lipoprotein profile.
Mendelian	8761524	19960501	8	apob, lipid, coronary, fatty acid, cholesterol, artery, triglycerides, coronary artery	Lipid composition of mononuclear cell membranes and serum from persons with high or low levels of serum HDL cholesterol.
Mendelian	26837747	20160204	8	heart, apoe, atherosclerosis, triglyceride, hyperlipidemia, fatty acid, cholesterol, triglycerides	Role of Brown Fat in Lipoprotein Metabolism and Atherosclerosis.
Mendelian	26855411	20160209	8	heart, pcsk9, lipid, coronary heart, atherosclerosis, coronary, cholesterol, cardiovascular	PCSK9 inhibitors: an overview on a new promising lipid-lowering therapy.
Mendelian	20686565	20100806	8	lipid, scarb1, coronary, lipids, cholesterol, artery, triglycerides, coronary artery	Biological, clinical and population relevance of 95 loci for blood lipids.
Mendelian	8931642	19961101	8	cetp, coronary artery, triglyceride, coronary, lpl, lipids, cholesterol, artery	High-density lipoprotein: relations to metabolic parameters and severity of coronary artery disease.
Mendelian	33482195	20210122	8	coronary artery, triglyceride, coronary, lpl, angptl3, fatty acid, artery, triglycerides	Comparison of angiopoietin-like protein 3 and 4 reveals structural and mechanistic similarities.
Mendelian	28753643	20170729	8	heart, apoe, coronary heart, scarb1, coronary, ldlr, lpl, cardiovascular	Pharmacogenetic meta-analysis of baseline risk factors, pharmacodynamic, efficacy and tolerability endpoints from two large global cardiovascular outcomes trials for darapladib.
Mendelian	24481950	20140201	8	lipid, atherosclerosis, coronary, lipids, cholesterol, artery, abca1, coronary artery	Contribution of intimal smooth muscle cells to cholesterol accumulation and macrophage-like cells in human atherosclerosis.
Mendelian	32363959	20200505	8	pcsk9, lipid, atherosclerosis, triglyceride, hyperlipidemia, lipids, cholesterol, cardiovascular	Novel emerging therapies in atherosclerosis targeting lipid metabolism.
Mendelian	32368969	20200506	8	heart, pcsk9, lipid, coronary heart, coronary, ldlr, lipids, cholesterol	Three Musketeers for Lowering Cholesterol: Statins, Ezetimibe and Evolocumab.
Mendelian	32349563	20200501	8	pcsk9, apob, lipid, triglyceride, ldlr, angptl3, cholesterol, cardiovascular	Gene-based therapy in lipid management: the winding road from promise to practice.
Mendelian	16281489	20051112	8	heart, apob, lipid, coronary heart, atherosclerosis, coronary, cholesterol, triglycerides	[Multidirectional effects of exercise of various type and intensity on lipid transport system of blood in healthy subjects and patients with coronary heart disease].
Mendelian	19648057	20090804	8	heart, apob, coronary heart, coronary, stroke, cholesterol, diabetes, cardiovascular	A comparison of risk factors for coronary heart disease and ischaemic stroke: the Dubbo study of Australian elderly.
Mendelian	19642911	20090801	8	heart, apob, coronary heart, coronary, lipids, cholesterol, triglycerides, diabetes	Body mass and atherogenic dyslipidemia as major determinants of blood levels of B-type natriuretic peptides in Arab subjects with acute coronary syndromes.
Mendelian	20542511	20100615	8	apob, lipid, atherosclerosis, hyperlipidemia, cholesterol, artery, triglycerides, cardiovascular	Carotid distension and distensibility impairment in individuals affected by familial combined hyperlipidemia.
Mendelian	19851103	20091024	8	lipid, atherosclerosis, triglyceride, coronary, angptl3, cholesterol, triglycerides, cardiovascular	Impacts of angiopoietin-like proteins on lipoprotein metabolism and cardiovascular events.
Mendelian	12626663	20030311	8	apoe, lipid, atherosclerosis, coronary, ldlr, cholesterol, artery, coronary artery	AGI-1067: a multifunctional phenolic antioxidant, lipid modulator, anti-inflammatory and antiatherosclerotic agent.
Mendelian	12633683	20030314	8	apoe, lipid, triglyceride, coronary, lpl, cholesterol, artery, coronary artery	Effects of sphingomyelin on apolipoprotein E- and lipoprotein lipase-mediated cell uptake of lipid particles.
Mendelian	22012398	20111021	8	lipid, atherosclerosis, triglyceride, abca1, fatty acid, cholesterol, triglycerides, cardiovascular	Inhibition of miR-33a/b in non-human primates raises plasma HDL and lowers VLDL triglycerides.
Mendelian	18794388	20080917	8	apob, lipid, atherosclerosis, triglyceride, hyperlipidemia, ldlr, fatty acid, cholesterol	Inhibition of stearoyl-coenzyme A desaturase 1 dissociates insulin resistance and obesity from atherosclerosis.
Mendelian	22020260	20111025	8	lipid, atherosclerosis, abca1, fatty acid, cholesterol, cardiovascular, diabetes, lipids	Acyl-CoA synthetase 1 is required for oleate and linoleate mediated inhibition of cholesterol efflux through ATP-binding cassette transporter A1 in macrophages.
Mendelian	30025648	20180721	8	pcsk9, lipid, coronary, stroke, coronary artery, cholesterol, artery, cardiovascular	Efficacy and safety of alirocumab in patients with or without prior coronary revascularization: Pooled analysis of eight ODYSSEY phase 3 trials.
Mendelian	17721767	20070828	8	coronary artery, coronary, lpl, lipids, cholesterol, artery, triglycerides, diabetes	Lipoprotein lipase HindIII polymorphism influences HDL-cholesterol levels in statin-treated patients with coronary artery disease.
Mendelian	32161301	20200313	8	apoe, cetp, pcsk9, apob, triglyceride, lpl, apoa5, triglycerides	Gene-environment interactions due to quantile-specific heritability of triglyceride and VLDL concentrations.
Mendelian	27940375	20161213	8	type 2 diabetes, apob, lipid, triglyceride, cholesterol, cardiovascular, triglycerides, diabetes	Elevated 1-h post-load plasma glucose levels in subjects with normal glucose tolerance are associated with a pro-atherogenic lipid profile.
Mendelian	18067591	20071211	8	heart, apoe, coronary heart, atherosclerosis, coronary, ldlr, abca1, cholesterol	CD36 mRNA expression is increased in CD14+ monocytes of patients with coronary heart disease.
Mendelian	2010691	19910101	8	apoe, apob, lcat, triglyceride, lipids, cholesterol, cetp, fatty acid	Familial cholesteryl ester transfer protein deficiency is associated with triglyceride-rich low density lipoproteins containing cholesteryl esters of probable intracellular origin.
Mendelian	1750805	19910101	8	heart, coronary heart, atherosclerosis, lcat, coronary, fatty acid, cholesterol, triglycerides	Lecithin:cholesterol acyltransferase activity in patients with acute myocardial infarction and coronary heart disease.
Mendelian	28666712	20170702	8	lipc, apob, lipid, triglyceride, hyperlipidemia, lipids, cholesterol, cetp	The association between six genetic variants and blood lipid levels in pregnant Chinese Han women.
Mendelian	28674132	20170705	8	heart, pcsk9, lipid, coronary, coronary artery, cholesterol, artery, cardiovascular	Exploration into lipid management and persistent risk in patients hospitalised for acute coronary syndrome in Japan (EXPLORE-J): protocol for a prospective observational study.
Mendelian	22244043	20120117	8	heart, pcsk9, apob, lipid, coronary heart, coronary, ldlr, cholesterol	Molecular characterization of familial hypercholesterolemia in Spain.
Mendelian	22225954	20120110	8	heart, lipid, hyperlipidemia, ldlr, fatty acid, cholesterol, triglycerides, lipids	Oxysterol sulfation by cytosolic sulfotransferase suppresses liver X receptor/sterol regulatory element binding protein-1c signaling pathway and reduces serum and hepatic lipids in mouse models of nonalcoholic fatty liver disease.
Mendelian	26131079	20150702	8	heart, apoe, coronary artery, coronary heart, atherosclerosis, coronary, artery, lipid	Cardioprotective role of vitamin D receptor in circulating endothelial cells of ApoE-deficient mice.
Mendelian	26141755	20150705	8	lipid, triglyceride, hyperlipidemia, ldlr, lipids, cholesterol, cardiovascular, fatty acid	Modulation by geraniol of gene expression involved in lipid metabolism leading to a reduction of serum-cholesterol and triglyceride levels.
Mendelian	30945099	20190405	8	heart, lipid, abca1, coronary, lipids, cholesterol, artery, coronary artery	Association of rs146292819 Polymorphism in ABCA1 Gene with the Risk of Coronary Artery Disease in Pakistani Population.
Mendelian	30949516	20190406	8	type 2 diabetes, apoe, lipid, atherosclerosis, triglyceride, hyperlipidemia, cholesterol, diabetes	The APOE<sup>‚àó</sup>3-Leiden Heterozygous Glucokinase Knockout Mouse as Novel Translational Disease Model for Type 2 Diabetes, Dyslipidemia, and Diabetic Atherosclerosis.
Mendelian	30939045	20190403	8	heart, apob, lipid, coronary heart, triglyceride, coronary, cholesterol, triglycerides	Rare Protein-Truncating Variants in APOB, Lower Low-Density Lipoprotein Cholesterol, and Protection Against Coronary Heart Disease.
Mendelian	31966781	20200123	8	heart, apoe, lipid, coronary heart, triglyceride, coronary, cholesterol, artery	Angiopoietin-like 2 has auxo-action in atherosclerosis by promoting atherosclerotic calcification.
Mendelian	31973581	20200125	8	heart, pcsk9, lipid, coronary heart, coronary, ldlr, cholesterol, cardiovascular	Preclinical discovery and development of evolocumab for the treatment of hypercholesterolemia.
Mendelian	1289018	19921201	8	heart, apob, coronary heart, coronary, lipids, cholesterol, triglycerides, diabetes	A cross-sectional evaluation of cardiovascular risk factors in coronary heart disease associated with type 1 (insulin-dependent) diabetes mellitus.
Mendelian	17064600	20061027	8	apob, lipid, coronary, lipids, cholesterol, artery, triglycerides, coronary artery	[Comparative studies of the blood lipids and apolipoproteins A1 and B in patients underwent coronary artery bypass grafting under on-pump and off-pump bypass].
Mendelian	20028534	20091224	8	apob, lipid, atherosclerosis, stroke, lipids, cholesterol, triglycerides, cardiovascular	Lipids and carotid plaque in the Northern Manhattan Study (NOMAS).
Mendelian	20030174	20091225	8	apob, lipid, atherosclerosis, coronary, cholesterol, artery, triglycerides, coronary artery	[Clinical significance of apolipoprotein B-48 (apoB-48) in patients with thyroid disease].
Mendelian	28914630	20170916	8	heart, pcsk9, lipid, coronary heart, coronary, cholesterol, triglycerides, cardiovascular	Strategies for the use of nonstatin therapies.
Mendelian	11860787	20020228	8	heart, apob, coronary heart, triglyceride, coronary, hyperlipidemia, cholesterol, diabetes	[The relationship between angiotensin converting enzyme gene polymorphism and risk factors for coronary heart disease].
Mendelian	9298741	19970801	8	apoe, apob, lipid, coronary, cholesterol, artery, triglycerides, coronary artery	Apolipoproteins B and E, and angiotensin I-converting enzyme (ACE) genetic polymorphisms in Italian women with coronary artery disease (CAD) and their relationships with plasma lipid and apolipoprotein levels.
Mendelian	9272616	19970801	8	lipid, triglyceride, coronary, coronary artery, lipids, artery, lpl, fatty acid	Mechanisms of postprandial hyperlipidaemia--remnants and coronary artery disease.
Mendelian	1587849	19920525	8	apoe, apob, lipid, triglyceride, lpl, fatty acid, cholesterol, triglycerides	Lipolysis is a prerequisite for lipid accumulation in HepG2 cells induced by large hypertriglyceridemic very low density lipoproteins.
Mendelian	32995028	20200930	8	lipid, triglyceride, coronary, ldlr, cholesterol, artery, cardiovascular, coronary artery	Homozygous familial hypercholesterolemia with an update on cholesterol management.
Mendelian	27828790	20161110	8	heart, apoe, lipid, coronary heart, atherosclerosis, triglyceride, coronary, cholesterol	NaoXinTong Enhances Atorvastatin-induced Plaque Stability While Ameliorating Atorvastatin-induced Hepatic Inflammation.
Mendelian	14513073	20030927	8	heart, apob, lipid, lipids, cholesterol, diabetes, triglycerides, cardiovascular	Consumption of a controlled low-fat diet containing olestra for 9 months improves health risk factors in conjunction with weight loss in obese men: the Ole' Study.
Mendelian	32660911	20200715	8	apoe, apob, lipid, ldlr, pcsk9, cholesterol, ldlrap1, cardiovascular	Diagnostic yield of sequencing familial hypercholesterolemia genes in individuals with primary hypercholesterolemia.
Mendelian	14503058	20030925	8	heart, apob, lipid, coronary heart, triglyceride, coronary, lipids, cholesterol	[Effect of dandi tablet on blood lipids and sex hormones in women of postmenopausal stage].
Mendelian	23262498	20121225	8	lipc, apob, cholesterol, triglyceride, lipids, abca1, cetp, triglycerides	Impact of genetic factors on dyslipidemia in HIV-infected patients starting antiretroviral therapy.
Mendelian	21258337	20110125	8	triglyceride, hyperlipidemia, lpl, fatty acid, cholesterol, cardiovascular, triglycerides, lipids	Brown adipose tissue activity controls triglyceride clearance.
Mendelian	31008773	20190423	8	lipid, atherosclerosis, coronary, angptl3, cholesterol, artery, triglycerides, coronary artery	Angiopoietin-Like 3 Protein Inhibition: A New Frontier in Lipid-Lowering Treatment.
Mendelian	31022598	20190426	8	heart, apoe, coronary heart, atherosclerosis, coronary, lipids, cholesterol, triglycerides	Chaihu-Shugan-San and absorbed meranzin hydrate induce anti-atherosclerosis and behavioral improvements in high-fat diet ApoE<sup>-/-</sup> mice via anti-inflammatory and BDNF-TrkB pathway.
Mendelian	25083925	20140802	8	pcsk9, cetp, triglyceride, lpl, fatty acid, mttp, diabetes, cardiovascular	Recent advances in pharmacotherapy for hypertriglyceridemia.
Mendelian	30443213	20181117	8	apoe, lipid, atherosclerosis, hyperlipidemia, ldlr, pcsk9, cholesterol, cardiovascular	Di'ao Xinxuekang Capsule, a Chinese Medicinal Product, Decreases Serum Lipids Levels in High-Fat Diet-Fed ApoE<sup>-/-</sup> Mice by Downregulating PCSK9.
Mendelian	30409998	20181110	8	apoe, cetp, lipid, atherosclerosis, triglyceride, fatty acid, cholesterol, cardiovascular	The prebiotic inulin modulates gut microbiota but does not ameliorate atherosclerosis in hypercholesterolemic APOE*3-Leiden.CETP mice.
Mendelian	30415195	20181112	8	pcsk9, apob, lipid, atherosclerosis, ldlr, cholesterol, ldlrap1, cardiovascular	Spectrum of mutations of familial hypercholesterolemia in the 22 Arab countries.
Mendelian	27098076	20160422	8	heart, pcsk9, lipid, coronary heart, atherosclerosis, coronary, cholesterol, cardiovascular	[Severe hypercholesterolaemia--when to use the proprotein convertase subtilisin-kexin type 9 protease inhibitors (PCSK9 inhibitors)? Polish Society of Cardiology experts' group statement].
Mendelian	31911762	20200109	8	lipa, lipid, atherosclerosis, coronary, stroke, artery, triglycerides, coronary artery	Fatty Liver and Systemic Atherosclerosis in a Young, Lean Patient: Rule Out Lysosomal Acid Lipase Deficiency.
Mendelian	31910446	20200108	8	type 2 diabetes, cetp, triglyceride, lipc, cholesterol, apoa5, diabetes, cardiovascular	Genome-wide association study of metabolic syndrome in Korean populations.
Mendelian	12643186	20030320	8	type 2 diabetes, apob, coronary artery, atherosclerosis, coronary, artery, triglycerides, diabetes	The role of non-LDL:non-HDL particles in atherosclerosis.
Mendelian	12212828	20020906	8	apoe, apob, lipid, atherosclerosis, lipids, cholesterol, triglycerides, cardiovascular	ApoA- and apoB-containing lipoproteins and Lp(a) concentration in non-dialyzed patients with chronic renal failure.
Mendelian	22517367	20120421	8	type 2 diabetes, apob, lipid, triglyceride, lipids, cholesterol, cardiovascular, diabetes	Lumenal lipid metabolism: implications for lipoprotein assembly.
Mendelian	19959168	20091205	8	heart, apob, lipid, coronary heart, coronary, lipids, cholesterol, triglycerides	Changes in the atherogenic profile of patients with type 1 Gaucher disease after miglustat therapy.
Mendelian	19948972	20091202	8	heart, cetp, coronary heart, peripheral vascular, coronary, stroke, cholesterol, cardiovascular	Association of circulating cholesteryl ester transfer protein activity with incidence of cardiovascular disease in the community.
Mendelian	19952033	20091203	8	type 2 diabetes, apob, lipid, lipids, cholesterol, cardiovascular, triglycerides, diabetes	Apolipoproteins in diabetes dyslipidaemia in South Asians with young adult-onset diabetes: distribution, associations and patterns.
Mendelian	33546945	20210206	8	pcsk9, coronary artery, coronary, stroke, cholesterol, artery, triglycerides, cardiovascular	PCSK9 levels do not predict severity and recurrence of cardiovascular events in patients with acute myocardial infarction.
Mendelian	12847992	20030710	8	apob, lipid, triglyceride, hyperlipidemia, lipids, cholesterol, cardiovascular, fatty acid	Comparison of the effects of simultaneous administration of vitamin C and omega-3 fatty acids on lipoproteins, apo A-I, apo B, and malondialdehyde in hyperlipidemic patients.
Mendelian	32941836	20200917	8	apob, lipid, atherosclerosis, coronary, lipids, cholesterol, cetp, cardiovascular	Cholesteryl ester transfer protein inhibitors in precision medicine.
Mendelian	32929345	20200915	8	heart, apoe, lipid, coronary heart, atherosclerosis, coronary, cholesterol, abca1	Bifunctional supramolecular nanofiber inhibits atherosclerosis by enhancing plaque stability and anti-inflammation in apoE<sup>-/-</sup> mice.
Mendelian	26602218	20151126	8	type 2 diabetes, lipid, scarb1, triglyceride, fatty acid, cholesterol, cardiovascular, diabetes	Liver X Receptor Regulates Triglyceride Absorption Through Intestinal Down-regulation of Scavenger Receptor Class B, Type 1.
Mendelian	15952120	20050614	8	type 2 diabetes, apob, lipid, triglyceride, lipids, cholesterol, cetp, diabetes	[Association between insulin resistance and cholesteryl ester transfer protein gene polymorphism in type 2 diabetes mellitus].
Mendelian	12351482	20020928	8	type 2 diabetes, apob, lipid, lipids, cholesterol, cardiovascular, triglycerides, diabetes	Reduced IGFBP-1 is associated with thickening of the carotid wall in type 2 diabetes.
Mendelian	23208293	20121205	8	apoe, lipid, triglyceride, stroke, lipids, cholesterol, artery, diabetes	Plasma levels of apolipoprotein E and risk of intracranial artery stenosis in acute ischemic stroke patients.
Mendelian	29766560	20180517	8	type 2 diabetes, cetp, lipid, coronary, lipids, cholesterol, cardiovascular, diabetes	Further options for treating lipids in people with diabetes: targeting LDL-cholesterol and beyond.
Mendelian	29756962	20180515	8	heart, apoe, lipid, coronary heart, coronary, lipids, cholesterol, triglycerides	Impact of APOE2allele on lipid profile change after a weight loss program.
Mendelian	12742802	20030514	8	heart, apoe, coronary heart, coronary, stroke, cholesterol, diabetes, cardiovascular	Plasma total cholesterol level as a risk factor for Alzheimer disease: the Framingham Study.
Mendelian	16061733	20050803	8	atherosclerosis, lcat, triglyceride, lipids, cholesterol, artery, triglycerides, cardiovascular	Compromised LCAT function is associated with increased atherosclerosis.
Mendelian	14557872	20031015	8	lipc, coronary artery, coronary heart, coronary, ldlr, cholesterol, artery, triglycerides	Evidence for substantial effect modification by gender in a large-scale genetic association study of the metabolic syndrome among coronary heart disease patients.
Mendelian	22264578	20120124	8	apoe, lipid, atherosclerosis, coronary, cholesterol, artery, cardiovascular, coronary artery	The association of apolipoprotein E polymorphism and lipid levels in children with a family history of premature coronary artery disease.
Mendelian	22275303	20120126	8	heart, lipid, hyperlipidemia, ldlr, fatty acid, cholesterol, diabetes, cardiovascular	Essential oil of Pinus koraiensis leaves exerts antihyperlipidemic effects via up-regulation of low-density lipoprotein receptor and inhibition of acyl-coenzyme A: cholesterol acyltransferase.
Mendelian	9568750	19980506	8	heart, apob, coronary artery, coronary, lipids, cholesterol, artery, triglycerides	Serum lipids, lipoprotein(a) and apo(a) isoforms in patients with established coronary artery disease and their relation to disease and prognosis after coronary by-pass surgery.
Mendelian	10408031	19990717	8	apob, lipid, coronary heart, coronary, cholesterol, cardiovascular, triglycerides, diabetes	[Lipid intervention and coronary heart disease in men less than 56 years of age. The Coronary Intervention Study: CIS].
Mendelian	23658137	20130510	8	cetp, lipid, triglyceride, coronary, cholesterol, artery, cardiovascular, coronary artery	Future of cholesteryl ester transfer protein (CETP) inhibitors: a pharmacological perspective.
Mendelian	19509018	20090611	8	type 2 diabetes, atherosclerosis, ldlr, fatty acid, cholesterol, diabetes, triglycerides, lipids	Genetic disruption of myostatin reduces the development of proatherogenic dyslipidemia and atherogenic lesions in Ldlr null mice.
Mendelian	28294846	20170316	8	type 2 diabetes, apob, coronary artery, triglyceride, coronary, lipids, artery, diabetes	[Comparative Randomized Study of the Effects of Long-Term Therapy With Rosuvastatin and With Combination of Atorvastatin and Ezetimibe on Carbohydrate Metabolism and Adipokynes Levels in Patients With Coronary Artery Disease and Diabetes Mellitus].
Mendelian	26542288	20151107	8	lipid, atherosclerosis, triglyceride, coronary, lpl, cholesterol, artery, coronary artery	Betulinic acid downregulates expression of oxidative stress-induced lipoprotein lipase via the PKC/ERK/c-Fos pathway in RAW264.7 macrophages.
Mendelian	26545014	20151107	8	heart, apoe, coronary artery, atherosclerosis, coronary, lipids, artery, cardiovascular	Plasmalogen modulation attenuates atherosclerosis in ApoE- and ApoE/GPx1-deficient mice.
Mendelian	16639078	20060428	8	lipid, atherosclerosis, coronary, ldlr, cholesterol, artery, triglycerides, coronary artery	Transgenic mice express human MPO -463G/A alleles at atherosclerotic lesions, developing hyperlipidemia and obesity in -463G males.
Mendelian	12475897	20021212	8	heart, apoe, lipid, coronary heart, coronary, ldlr, cholesterol, triglycerides	Pharmacological interference with intestinal bile acid transport reduces plasma cholesterol in LDL receptor/apoE deficiency.
Mendelian	12006397	20020515	8	heart, apoe, apob, lipid, atherosclerosis, hyperlipidemia, cholesterol, cardiovascular	Impact of alcohol intake on measures of lipid metabolism depends on context defined by gender, body mass index, cigarette smoking, and apolipoprotein E genotype.
Mendelian	14578319	20031028	8	apob, coronary artery, triglyceride, coronary, lipids, cholesterol, artery, diabetes	Fractional esterification rate of cholesterol and ratio of triglycerides to HDL-cholesterol are powerful predictors of positive findings on coronary angiography.
Mendelian	14580156	20031029	8	heart, lipid, coronary heart, atherosclerosis, triglyceride, coronary, lpl, cholesterol	A common truncated variant of lipoprotein lipase in the Japanese population is characterized by pattern B phenotype.
Mendelian	14580165	20031029	8	lipid, triglyceride, coronary, lpl, cholesterol, artery, triglycerides, coronary artery	Common variants in the lipoprotein lipase gene in Brazil: association with lipids and angiographically assessed coronary atherosclerosis.
Mendelian	28117839	20170125	8	type 2 diabetes, apoe, lipid, coronary, cardiovascular, artery, diabetes, coronary artery	The genetic overlap between mood disorders and cardiometabolic diseases: a systematic review of genome wide and candidate gene studies.
Mendelian	28119096	20170126	8	apoe, lipid, atherosclerosis, triglyceride, ldlr, abca1, cholesterol, cardiovascular	Hawthorn (Crataegus pinnatifida Bunge) leave flavonoids attenuate atherosclerosis development in apoE knock-out mice.
Mendelian	28125987	20170128	8	type 2 diabetes, apob, coronary artery, coronary, cholesterol, artery, triglycerides, diabetes	Method for estimating high sdLDL-C by measuring triglyceride and apolipoprotein B levels.
Mendelian	11345167	20010510	8	heart, type 2 diabetes, apob, coronary heart, atherosclerosis, coronary, artery, diabetes	Carotid intima-media thickness in patients with Type 2 diabetes and hypercholesterolemia.
Mendelian	11665324	20011023	8	heart, cetp, lipid, coronary heart, triglyceride, coronary, lipids, cholesterol	Lipoprotein candidate genes for multivariate factors of the insulin resistance syndrome: a sib-pair linkage analysis in women twins.
Mendelian	32615123	20200703	8	pcsk9, lipid, atherosclerosis, coronary, cholesterol, artery, cardiovascular, coronary artery	Characterization of PCSK9 in the Blood and Skin of Psoriasis.
Mendelian	32640185	20200709	8	type 2 diabetes, apoe, apob, pcsk9, lipids, cholesterol, diabetes, cardiovascular	Characterization of Exome Variants and Their Metabolic Impact in 6,716 American Indians from the Southwest US.
Mendelian	9733215	19980911	8	heart, apob, coronary heart, triglyceride, coronary, lipids, cholesterol, cardiovascular	Relationships between protein C, protein S, von Willebrand factor and euglobulin lysis time and cardiovascular risk factors in subjects with and without coronary heart disease.
Mendelian	27658826	20160924	8	pcsk9, apob, lipid, coronary, cholesterol, artery, triglycerides, coronary artery	Correlation between serum levels of proprotein convertase subtilisin/kexin type 9 (PCSK9) and atherogenic lipoproteins in patients with coronary artery disease.
Mendelian	27677442	20160929	8	type 2 diabetes, apoe, lipid, triglyceride, cholesterol, apoa5, triglycerides, diabetes	Associations between explorative dietary patterns and serum lipid levels and their interactions with ApoA5 and ApoE haplotype in patients with recently diagnosed type 2 diabetes.
Mendelian	31246210	20190628	8	apoe, lipid, atherosclerosis, triglyceride, cholesterol, artery, triglycerides, cardiovascular	Eicosapentaenoic acid in the form of phospholipids exerts superior anti-atherosclerosis effects to its triglyceride form in ApoE<sup>-/-</sup> mice.
Mendelian	23059459	20121013	8	type 2 diabetes, apoe, lipid, atherosclerosis, hyperlipidemia, cholesterol, triglycerides, diabetes	Apolipoprotein E knockout as the basis for mouse models of dyslipidemia-induced neuropathy.
Mendelian	23054246	20121012	8	heart, pcsk9, apob, coronary heart, coronary, ldlr, cholesterol, ldlrap1	Use of targeted exome sequencing as a diagnostic tool for Familial Hypercholesterolaemia.
Mendelian	11434189	20010704	8	heart, apoe, apob, coronary heart, coronary, lpl, abca1, cetp	Genetics, postprandial lipemia and obesity.
Mendelian	11441189	20010707	8	lipid, atherosclerosis, triglyceride, coronary, lpl, cholesterol, artery, coronary artery	Polymorphism of the lipoprotein lipase gene and risk of atherothrombotic cerebral infarction in the Japanese.
Mendelian	20144596	20100211	8	heart, pcsk9, apob, coronary heart, coronary, ldlr, lipids, cholesterol	Moderate phenotypic expression of familial hypercholesterolemia in Tunisia.
Mendelian	10323784	19990514	8	apoe, apob, coronary artery, atherosclerosis, triglyceride, coronary, cholesterol, artery	Effects of a frequent apolipoprotein E isoform, ApoE4Freiburg (Leu28--&gt;Pro), on lipoproteins and the prevalence of coronary artery disease in whites.
Mendelian	18201179	20080119	8	heart, type 2 diabetes, apob, coronary heart, triglyceride, coronary, diabetes, cardiovascular	An ABC of apolipoprotein C-III: a clinically useful new cardiovascular risk factor?
Mendelian	17985658	20071108	8	apoe, apob, lipid, coronary, lipids, cholesterol, artery, coronary artery	Apolipoprotein E polymorphism in Omani dyslipidemic patients with and without coronary artery disease.
Mendelian	8728325	19960301	8	apob, lipid, triglyceride, coronary, lpl, cholesterol, artery, coronary artery	Alterations in plasma lipoproteins and apolipoproteins before the age of 40 in heterozygotes for lipoprotein lipase deficiency.
Mendelian	12705331	20030423	8	apob, lipid, atherosclerosis, coronary, ldlr, cholesterol, artery, coronary artery	Detection of a novel exon 4 low-density lipoprotein receptor gene deletion in a swiss family with severe familial hypercholesterolemia.
Mendelian	22729917	20120626	8	apob, coronary artery, triglyceride, coronary, lpl, lipids, artery, lipid	Six lipoprotein lipase gene polymorphisms, lipid profile and coronary stenosis in a Tunisian population.
Mendelian	24685817	20140402	8	pcsk9, coronary artery, coronary, cholesterol, artery, cardiovascular, triglycerides, diabetes	Risk prediction with proprotein convertase subtilisin/kexin type 9 (PCSK9) in patients with stable coronary disease on statin treatment.
Mendelian	29593532	20180330	8	apoe, lipid, atherosclerosis, triglyceride, lipids, abca1, cholesterol, abcg5	(-)-Epigallocatechin-3-Gallate Ameliorates Atherosclerosis and Modulates Hepatic Lipid Metabolic Gene Expression in Apolipoprotein E Knockout Mice: Involvement of TTC39B.
Mendelian	31412729	20190816	8	heart, pcsk9, lipid, coronary heart, coronary, stroke, cholesterol, cardiovascular	More- Versus Less-Intensive Lipid-Lowering Therapy.
Mendelian	18801202	20080920	8	apob, lipid, coronary, lipids, cholesterol, apoa5, artery, coronary artery	Genetic studies on the APOA1-C3-A5 gene cluster in Asian Indians with premature coronary artery disease.
Mendelian	23820620	20130704	8	type 2 diabetes, apob, atherosclerosis, triglyceride, ldlr, cholesterol, triglycerides, diabetes	Distinct metabolic and vascular effects of dietary triglycerides and cholesterol in atherosclerotic and diabetic mouse models.
Mendelian	16249281	20051027	8	heart, apoe, coronary heart, atherosclerosis, coronary, stroke, diabetes, cardiovascular	Cross-sectional associations of resistin, coronary heart disease, and insulin resistance.
Mendelian	28473443	20170506	8	heart, apob, coronary artery, atherosclerosis, coronary, lipid, artery, cardiovascular	Relationship of Autoantibodies to MDA-LDL and ApoB-Immune Complexes to Sex, Ethnicity, Subclinical Atherosclerosis, and Cardiovascular Events.
Mendelian	28465455	20170504	8	heart, apoe, coronary artery, atherosclerosis, coronary, stroke, artery, cardiovascular	Coronary Artery Calcium and Risk of Dementia in MESA (Multi-Ethnic Study of Atherosclerosis).
Mendelian	29146227	20171118	8	apob, lipid, coronary, cholesterol, artery, cardiovascular, triglycerides, coronary artery	Bariatric surgery improves lipoprotein profile in morbidly obese patients by reducing LDL cholesterol, apoB, and SAA/PON1 ratio, increasing HDL cholesterol, but has no effect on cholesterol efflux capacity.
Mendelian	29141072	20171116	8	cetp, lipid, coronary, stroke, lipids, cholesterol, triglycerides, cardiovascular	Association of CETP Gene Variants With Risk for Vascular and Nonvascular Diseases Among Chinese Adults.
Mendelian	32714026	20200728	8	lipid, atherosclerosis, coronary, stroke, lpl, artery, triglycerides, coronary artery	Association between HindIII (rs320) variant in the lipoprotein lipase gene and the presence of coronary artery disease and stroke among the Saudi population.
Mendelian	32705598	20200725	8	heart, pcsk9, coronary heart, atherosclerosis, coronary, ldlr, cholesterol, cardiovascular	Proprotein Convertase Subtilisin/Kexin-Type 9 and Lipid Metabolism.
Mendelian	20410100	20100423	8	type 2 diabetes, coronary artery, coronary, lpl, fatty acid, artery, cardiovascular, diabetes	Genetic variation in APOJ, LPL, and TNFRSF10B affects plasma fatty acid distribution in Alaskan Eskimos.
Mendelian	27578128	20160901	8	lipid, atherosclerosis, coronary, ldlr, cholesterol, artery, cardiovascular, coronary artery	Clinical and molecular characteristics of homozygous familial hypercholesterolemia patients: Insights from SAFEHEART registry.
Mendelian	23109406	20121031	8	heart, apob, coronary heart, atherosclerosis, coronary, cholesterol, diabetes, cardiovascular	Apolipoproteins do not add prognostic information beyond lipoprotein cholesterol measures among individuals with obesity and insulin resistance syndromes: the ARIC study.
Mendelian	15557708	20041124	8	apob, coronary artery, atherosclerosis, triglyceride, coronary, lipids, cholesterol, artery	Predictors of atherosclerosis.
Mendelian	10221021	19990430	8	heart, apob, lipid, coronary heart, atherosclerosis, coronary, cholesterol, triglycerides	Serum lipid and lipoprotein profile in children with iron deficiency anemia.
Mendelian	30504621	20181204	8	lipid, atherosclerosis, coronary, hyperlipidemia, angptl3, artery, triglycerides, coronary artery	ANGPTL3 Inhibitors„ÄÄ- Their Role in Cardiovascular Disease Through Regulation of Lipid Metabolism.
Mendelian	23298374	20130110	8	apob, lipid, atherosclerosis, triglyceride, hyperlipidemia, lipids, cholesterol, artery	Alogliptin ameliorates postprandial lipemia and postprandial endothelial dysfunction in non-diabetic subjects: a preliminary report.
Mendelian	23312054	20130115	8	apoe, lipid, triglyceride, hyperlipidemia, lipids, cholesterol, apoa5, triglycerides	Polymorphisms in apolipoprotein E and apolipoprotein A-V do not influence the lipid response to rosuvastatin but are associated with baseline lipid levels in Chinese patients with hyperlipidemia.
Mendelian	20178716	20100225	8	type 2 diabetes, apob, lipid, atherosclerosis, cholesterol, cardiovascular, triglycerides, diabetes	NMR identifies atherogenic lipoprotein abnormalities in early diabetic nephropathy that are unrecognized by conventional analysis.
Mendelian	29531587	20180314	8	lipid, abca1, triglyceride, coronary, coronary artery, cholesterol, artery, diabetes	Association Study of the <i>ATP - Binding Cassette Transporter A1 (ABCA1)</i> Rs2230806 Genetic Variation with Lipid Profile and Coronary Artery Disease Risk in an Iranian Population.
Mendelian	29544473	20180317	8	apob, lipid, atherosclerosis, coronary, fatty acid, cholesterol, artery, coronary artery	Correlation of trans fatty acids with the severity of coronary artery disease lesions.
Mendelian	14612209	20031113	8	apoe, apob, triglyceride, fatty acid, cholesterol, lipids, dyslipidemias, cardiovascular	ApoE phenotype influences plasma ASP in hyperapoB subjects.
Mendelian	28726431	20170721	8	heart, pcsk9, coronary artery, atherosclerosis, coronary, cholesterol, artery, cardiovascular	[What has the GLAGOV clinical study shown?]
Mendelian	28736372	20170725	8	heart, apob, coronary artery, coronary heart, coronary, cholesterol, artery, cardiovascular	[Clinical value of apolipoprotein B versus low-density lipoprotein cholesterol in assessing risks of coronary artery disease].
Mendelian	11560458	20010919	8	type 2 diabetes, apob, lipid, fatty acid, cholesterol, cardiovascular, diabetes, lipids	Hypertriglyceridemic hyperapob: the unappreciated atherogenic dyslipoproteinemia in type 2 diabetes mellitus.
Mendelian	9583197	19980516	8	heart, apob, lipid, coronary heart, triglyceride, coronary, hyperlipidemia, cholesterol	Coronary risk factors in school children in relation to their family history of coronary heart disease and hyperlipidemia.
Mendelian	30623143	20190110	8	type 2 diabetes, apoe, lipid, atherosclerosis, ldlr, cholesterol, diabetes, cardiovascular	The GLP-1 Analogs Liraglutide and Semaglutide Reduce Atherosclerosis in¬†ApoE<sup>-/-</sup> and LDLr<sup>-/-</sup> Mice by¬†a¬†Mechanism That Includes Inflammatory Pathways.
Mendelian	28534160	20170524	8	pcsk9, apob, ldlr, lipids, cholesterol, ldlrap1, dyslipidemias, cardiovascular	MicroRNAs: New Therapeutic Targets for Familial Hypercholesterolemia?
Mendelian	28545518	20170527	8	type 2 diabetes, pcsk9, lipid, fatty acid, cholesterol, cardiovascular, triglycerides, diabetes	Design and rationale of the ODYSSEY DM-DYSLIPIDEMIA trial: lipid-lowering efficacy and safety of alirocumab in individuals with type 2 diabetes and mixed dyslipidaemia at high cardiovascular risk.
Mendelian	24023260	20130912	8	lipc, apoe, cetp, lipid, cholesterol, apoa5, triglycerides, cardiovascular	Genetic association with lipids in Filipinos: waist circumference modifies an APOA5 effect on triglyceride levels.
Mendelian	24025248	20130913	8	coronary artery, atherosclerosis, lcat, coronary, ldlr, lpl, cholesterol, artery	Preliminary assessment of differential expression of candidate genes associated with atherosclerosis.
Mendelian	29301853	20180106	8	heart, lipids, lipid, ldlr, fatty acid, cholesterol, triglycerides, cardiovascular	(Pro)renin Receptor Inhibition Reprograms Hepatic Lipid Metabolism and Protects Mice From Diet-Induced Obesity and Hepatosteatosis.
Mendelian	33193594	20201116	8	pcsk9, cetp, lipid, cholesterol, lcat, lpl, abca1, triglycerides	Candidate Gene Analysis Reveals Strong Association of <i>CETP</i> Variants With High Density Lipoprotein Cholesterol and <i>PCSK9</i> Variants With Low Density Lipoprotein Cholesterol in Ghanaian Adults: An AWI-Gen Sub-Study.
Mendelian	31132793	20190528	8	heart, pcsk9, lipid, coronary, coronary artery, cholesterol, artery, cardiovascular	2018 Cholesterol Clinical Practice Guidelines: Synopsis of the 2018 American Heart Association/American College of Cardiology/Multisociety Cholesterol Guideline.
Mendelian	31113345	20190523	8	heart, pcsk9, coronary artery, atherosclerosis, coronary, hyperlipidemia, cholesterol, artery	Pragmatic Analysis of Dyslipidemia Involvement in Coronary Artery Disease: A Narrative Review.
Mendelian	31106297	20190521	8	heart, pcsk9, apob, coronary heart, coronary, ldlr, cholesterol, artery	Effects of Genetic Variants Associated with Familial Hypercholesterolemia on Low-Density Lipoprotein-Cholesterol Levels and Cardiovascular Outcomes in the Million Veteran Program.
Mendelian	14673705	20031216	8	lipid, triglyceride, coronary, hyperlipidemia, ldlr, cholesterol, artery, coronary artery	Soluble epoxide hydrolase variant (Glu287Arg) modifies plasma total cholesterol and triglyceride phenotype in familial hypercholesterolemia: intrafamilial association study in an eight-generation hyperlipidemic kindred.
Mendelian	31818441	20191211	8	lmf1, apoe, gpihbp1, triglyceride, lpl, gpd1, cholesterol, apoa5	A successful term pregnancy with severe hypertriglyceridaemia and acute pancreatitis. Clinical management and review of the literature.
Mendelian	30571417	20181221	8	heart, apoe, coronary heart, coronary, stroke, lipids, fatty acid, cardiovascular	APOE and the Association of Fatty Acids With the Risk of Stroke, Coronary Heart Disease, and Mortality.
Mendelian	25661015	20150210	8	apoe, coronary artery, atherosclerosis, coronary, lipids, cholesterol, artery, diabetes	Attenuation of atherosclerotic lesions in diabetic apolipoprotein E-deficient mice using gene silencing of macrophage migration inhibitory factor.
Mendelian	25672030	20150213	8	apob, lipid, coronary, coronary artery, cholesterol, artery, triglycerides, diabetes	Novel atherosclerotic risk factors and angiographic profile of young Gujarati patients with acute coronary syndrome.
Mendelian	25676271	20150214	8	apoe, apob, lipid, atherosclerosis, coronary, artery, diabetes, coronary artery	Predictive value of apolipoprotein for coronary atherosclerosis in asymptomatic non-diabetic population.
Mendelian	22355267	20120223	8	heart, pcsk9, cetp, coronary heart, coronary, ldlr, cholesterol, cardiovascular	An anti-PCSK9 antibody reduces LDL-cholesterol on top of a statin and suppresses hepatocyte SREBP-regulated genes.
Mendelian	31630160	20191021	8	heart, coronary artery, coronary, ldlr, lipids, cholesterol, artery, cardiovascular	A common variant in CCDC93 protects against myocardial infarction and cardiovascular mortality by regulating endosomal trafficking of low-density lipoprotein receptor.
Mendelian	31632389	20191022	8	apoe, lipid, atherosclerosis, coronary, cholesterol, artery, triglycerides, coronary artery	Platelet-Derived Exosomal MicroRNA-25-3p Inhibits Coronary Vascular Endothelial Cell Inflammation Through Adam10 via the NF-Œ∫B Signaling Pathway in ApoE<sup>-/-</sup> Mice.
Mendelian	9399019	19971217	8	cetp, coronary artery, atherosclerosis, lcat, coronary, cholesterol, artery, triglycerides	Reverse cholesterol transport--a review of the process and its clinical implications.
Mendelian	11575708	20010929	8	heart, apob, lipid, coronary heart, lcat, coronary, cholesterol, cetp	Reverse cholesterol transport and future pharmacological approaches to the treatment of atherosclerosis.
Mendelian	1685948	19910301	8	type 2 diabetes, apob, lipid, atherosclerosis, lipids, cardiovascular, triglycerides, diabetes	Variation in the apolipoprotein B gene and development of type 2 diabetes mellitus.
Mendelian	17969379	20071101	8	apob, lipid, atherosclerosis, triglyceride, lipids, cholesterol, triglycerides, cardiovascular	Apolipoproteins A-I and B: biosynthesis, role in the development of atherosclerosis and targets for intervention against cardiovascular disease.
Mendelian	21627612	20110602	8	heart, apob, lipid, coronary heart, atherosclerosis, coronary, cholesterol, triglycerides	[Key laboratory diagnostic biomarkers of coronary atherosclerosis].
Mendelian	21633901	20110603	8	heart, lipid, lcat, lpl, fatty acid, cholesterol, triglycerides, cardiovascular	Attenuation of the cardiac inflammatory changes and lipid anomalies by (-)-epigallocatechin-gallate in cigarette smoke-exposed rats.
Mendelian	21625524	20110601	8	heart, apoe, lipid, coronary heart, atherosclerosis, coronary, hyperlipidemia, cholesterol	Chronic oral infection with Porphyromonas gingivalis accelerates atheroma formation by shifting the lipid profile.
Mendelian	21646389	20110608	8	heart, lipid, triglyceride, coronary, lpl, fatty acid, diabetes, cardiovascular	Severity of diabetes governs vascular lipoprotein lipase by affecting enzyme dimerization and disassembly.
Mendelian	27213832	20160524	8	lipid, triglyceride, hyperlipidemia, ldlr, lipids, cholesterol, triglycerides, cardiovascular	Influence of maternal hypercholesterolemia and phytosterol intervention during gestation and lactation on dyslipidemia and hepatic lipid metabolism in offspring of Syrian golden hamsters.
Mendelian	25410905	20141121	8	heart, cetp, coronary heart, atherosclerosis, coronary, cholesterol, triglycerides, cardiovascular	Cholesteryl ester transfer protein (CETP) deficiency and CETP inhibitors.
Mendelian	26374825	20150917	8	pcsk9, lipid, coronary, ldlr, coronary artery, cholesterol, artery, cardiovascular	Characterization of Autosomal Dominant Hypercholesterolemia Caused by PCSK9 Gain of Function Mutations and Its Specific Treatment With Alirocumab, a PCSK9 Monoclonal Antibody.
Mendelian	29366988	20180126	8	heart, pcsk9, lipid, coronary heart, coronary, lipids, cholesterol, cardiovascular	PCSK9 inhibition alters the lipidome of plasma and lipoprotein fractions.
Mendelian	28506971	20170517	8	heart, cetp, lipid, coronary heart, coronary, lipids, cholesterol, triglycerides	Protein-Truncating Variants at the Cholesteryl Ester Transfer Protein Gene and Risk for Coronary Heart Disease.
Mendelian	32073428	20200220	8	pcsk9, lipid, triglyceride, fatty acid, cholesterol, cardiovascular, triglycerides, diabetes	Triglycerides and residual risk.
Mendelian	1561971	19920425	8	apob, coronary artery, atherosclerosis, triglyceride, coronary, cholesterol, artery, diabetes	Comparison of the plasma levels of apolipoproteins B and A-1, and other risk factors in men and women with premature coronary artery disease.
Mendelian	26988439	20160319	8	pcsk9, coronary artery, triglyceride, coronary, hyperlipidemia, lpl, cholesterol, artery	Therapeutic Targets of Triglyceride Metabolism as Informed by Human Genetics.
Mendelian	24956927	20140625	8	heart, pcsk9, apob, lipid, coronary heart, coronary, ldlr, cholesterol	Targeted genetic testing for familial hypercholesterolaemia using next generation sequencing: a population-based study.
Mendelian	24607852	20140311	8	heart, apob, coronary heart, atherosclerosis, coronary, lipids, cholesterol, cardiovascular	Chronic kidney disease, lipids and apolipoproteins, and coronary heart disease: the ARIC study.
Mendelian	15205217	20040619	8	apob, coronary artery, atherosclerosis, coronary, hyperlipidemia, lipids, cholesterol, artery	Circulating oxidized low-density lipoprotein and its association with carotid intima-media thickness in asymptomatic members of familial combined hyperlipidemia families.
Mendelian	15189363	20040611	8	heart, type 2 diabetes, coronary heart, coronary, lpl, cholesterol, triglycerides, diabetes	Lipoprotein lipase gene variants and progression of nephropathy in hypercholesterolaemic patients with type 2 diabetes.
Mendelian	22301884	20120204	8	heart, apoe, apob, coronary heart, coronary, cholesterol, triglycerides, cardiovascular	Antisense inhibition of apoB synthesis with mipomersen reduces plasma apoC-III and apoC-III-containing lipoproteins.
Mendelian	15386541	20040924	8	cetp, lipid, triglyceride, coronary, cholesterol, artery, triglycerides, coronary artery	Effects of cholesterol ester transfer protein Taq1B gene polymorphism on serum lipoprotein levels in Turkish coronary artery disease patients.
Mendelian	15531693	20041109	8	apoe, lipid, coronary, coronary artery, fatty acid, cholesterol, artery, lipids	Apolipoprotein E gene promoter -219G-&gt;T polymorphism increases LDL-cholesterol concentrations and susceptibility to oxidation in response to a diet rich in saturated fat.
Mendelian	15926873	20050602	8	lipid, triglyceride, coronary, ldlr, cholesterol, artery, cardiovascular, coronary artery	Berberine--a novel approach to cholesterol lowering.
Mendelian	16205021	20051006	8	apob, coronary artery, triglyceride, coronary, hyperlipidemia, lipids, cholesterol, artery	Lipid, lipoprotein, apolipoprotein and lipoprotein(a) levels: reference intervals in a healthy Indian population.
Mendelian	2318345	19900401	8	apob, lipid, cholesterol, triglyceride, lipids, fatty acid, cardiovascular, diabetes	Effects of omega-3 fish oils on plasma lipids, lipoprotein composition, and postheparin lipoprotein lipase in women with IDDM.
Mendelian	30857216	20190313	8	lipid, atherosclerosis, triglyceride, lpl, fatty acid, cholesterol, cardiovascular, diabetes	Beneficial Effects of Adiponectin on Glucose and Lipid Metabolism and Atherosclerotic Progression: Mechanisms and Perspectives.
Mendelian	9409302	19971231	8	heart, apoe, apob, lipid, coronary heart, coronary, ldlr, cholesterol	Familial hypercholesterolemia in the Finnish north Karelia. A molecular, clinical, and genealogical study.
Mendelian	18081989	20071218	8	heart, apob, lipid, coronary heart, coronary, lipids, cholesterol, cardiovascular	ApoB/A1 and LDL-C/HDL-C and the prediction of cardiovascular risk in statin-treated patients.
Mendelian	29652662	20180414	8	apoe, lipid, triglyceride, coronary, lpl, cholesterol, artery, coronary artery	Sialylated isoforms of apolipoprotein C-III and plasma lipids in subjects with coronary artery disease.
Mendelian	15573849	20041203	8	heart, apoe, lipid, coronary heart, coronary, lipids, cholesterol, triglycerides	Apolipoprotein E polymorphism and lipoprotein levels in a Gulf Arab population in Kuwait: a pilot study.
Mendelian	17878422	20070920	8	heart, apoe, lipid, coronary heart, coronary, lipids, cholesterol, triglycerides	Association of apolipoprotein E genotypes with lipid levels and coronary risk.
Mendelian	28846118	20170829	8	heart, apob, lipid, coronary heart, coronary, cholesterol, cetp, cardiovascular	Association of Genetic Variants Related to CETP Inhibitors and Statins With Lipoprotein Levels and Cardiovascular Risk.
Mendelian	28828539	20170823	8	cetp, lipid, coronary, coronary artery, cholesterol, artery, cardiovascular, diabetes	Dysfunctional HDL in diabetes mellitus and its role in the pathogenesis of cardiovascular disease.
Mendelian	32029511	20200208	8	heart, lipid, gpihbp1, triglyceride, lpl, angptl3, fatty acid, triglycerides	A novel NanoBiT-based assay monitors the interaction between lipoprotein lipase and GPIHBP1 in real time.
Mendelian	32026592	20200207	8	type 2 diabetes, apob, lipid, lipids, cholesterol, cardiovascular, triglycerides, diabetes	The effect of dapagliflozin on apolipoprotein B and glucose fluxes in patients with type 2 diabetes and well-controlled plasma LDL cholesterol.
Mendelian	32013815	20200205	8	heart, type 2 diabetes, pcsk9, lipid, coronary heart, coronary, diabetes, cardiovascular	Pharmacological Management of Cardiac Disease in Patients with Type 2 Diabetes: Insights into Clinical Practice.
Mendelian	9974428	19990212	8	apoe, apob, coronary artery, atherosclerosis, coronary, cholesterol, artery, triglycerides	The relationship between risk factor levels and presence of coronary artery calcification is dependent on apolipoprotein E genotype.
Mendelian	15766738	20050316	8	cetp, coronary artery, atherosclerosis, type ii diabetes, coronary, cholesterol, artery, diabetes	Association of plasma cholesteryl ester transfer protein activity and polymorphism with coronary artery disease extent in Tunisian type II diabetic patients.
Mendelian	10208479	19990420	8	heart, apoe, apob, lipid, coronary heart, coronary, ldlr, cholesterol	The type of mutation in the low density lipoprotein receptor gene influences the cholesterol-lowering response of the HMG-CoA reductase inhibitor simvastatin in patients with heterozygous familial hypercholesterolaemia.
Mendelian	10209655	19990421	8	heart, apoe, lipid, coronary heart, atherosclerosis, triglyceride, coronary, cholesterol	Receptor-mediated mechanisms of lipoprotein remnant catabolism.
Mendelian	16176166	20050924	8	coronary artery, triglyceride, coronary, cholesterol, apoa5, artery, triglycerides, cardiovascular	Apolipoprotein A5 and triglyceridemia. Focus on the effects of the common variants.
Mendelian	25185779	20140905	8	pcsk9, coronary artery, atherosclerosis, coronary, lipids, artery, cardiovascular, lipid	The relationship between the plasma PCSK9 levels and platelet indices in patients with stable coronary artery disease.
Mendelian	30688048	20190129	8	type 2 diabetes, apob, cholesterol, triglyceride, lipids, fatty acid, cardiovascular, diabetes	Comparison of the Efficacy of Rosuvastatin Monotherapy 20 mg with Rosuvastatin 5 mg and Ezetimibe 10 mg Combination Therapy on Lipid Parameters in Patients with Type 2 Diabetes Mellitus.
Mendelian	30671483	20190124	8	lipid, atherosclerosis, ldlr, apoa5, artery, diabetes, triglycerides, cardiovascular	Early Subclinical Atherosclerosis in Gestational Diabetes: The Predictive Role of Routine Biomarkers and Nutrigenetic Variants.
Mendelian	8879439	19960927	8	heart, apoe, apob, coronary heart, triglyceride, coronary, hyperlipidemia, cholesterol	Effects of gemfibrozil on very-low-density lipoprotein composition and low-density lipoprotein size in patients with hypertriglyceridemia or combined hyperlipidemia.
Mendelian	9081692	19970201	8	heart, coronary artery, atherosclerosis, coronary, lpl, cholesterol, artery, cardiovascular	Lipoprotein lipase correlates positively and hepatic lipase inversely with calcific atherosclerosis in homozygous familial hypercholesterolemia.
Mendelian	14530190	20031008	8	heart, apoe, coronary artery, coronary heart, atherosclerosis, coronary, cholesterol, artery	Association between apolipoprotein E alleles and calcific valvular heart disease.
Mendelian	18275964	20080216	8	lipc, apoe, cetp, lipid, atherosclerosis, lpl, lipids, cholesterol	Low-density lipoprotein and high-density lipoprotein cholesterol levels in relation to genetic polymorphisms and menopausal status: the Atherosclerosis Risk in Communities (ARIC) Study.
Mendelian	22027268	20111027	8	apob, lipid, atherosclerosis, hyperlipidemia, fatty acid, cholesterol, triglycerides, lipids	Pollock oil supplementation modulates hyperlipidemia and ameliorates hepatic steatosis in mice fed a high-fat diet.
Mendelian	12426225	20021112	8	heart, apob, coronary artery, coronary heart, coronary, cholesterol, artery, triglycerides	Nonfasting apolipoprotein B and triglyceride levels as a useful predictor of coronary heart disease risk in middle-aged UK men.
Mendelian	11311225	20010420	8	heart, apob, coronary artery, coronary heart, atherosclerosis, coronary, artery, lipid	Apolipoprotein B as the best predictor of coronary artery disease in Iranian normolipidemic patients.
Mendelian	16700824	20060517	8	heart, apob, lipid, coronary heart, coronary, lipids, cholesterol, triglycerides	Lipids, lipoproteins, apolipoproteins, selected trace elements and minerals in the serum of children on valproic acid monotherapy.
Mendelian	30352774	20181025	8	lmf1, lipid, gpihbp1, triglyceride, lpl, lipids, apoa5, triglycerides	Extreme hypertriglyceridemia: Genetic diversity, pancreatitis, pregnancy, and prevalence.
Mendelian	30354205	20181026	8	heart, apob, lipid, coronary heart, triglyceride, coronary, ldlr, cholesterol	Deletion of Lymphangiogenic and Angiogenic Growth Factor VEGF-D Leads to Severe Hyperlipidemia and Delayed Clearance of Chylomicron Remnants.
Mendelian	9790519	19981028	8	heart, apob, lipid, coronary heart, atherosclerosis, coronary, lipids, cholesterol	Antioxidant content in low density lipoprotein and lipoprotein oxidation in vivo and in vitro.
Mendelian	17142622	20061205	8	heart, pcsk9, apob, lipid, coronary heart, coronary, ldlr, cholesterol	Genetic causes of familial hypercholesterolaemia in patients in the UK: relation to plasma lipid levels and coronary heart disease risk.
Mendelian	23383578	20130207	8	lipid, atherosclerosis, coronary, cholesterol, artery, abca1, cardiovascular, coronary artery	[HDL metabolism in lifestyle-related illnesses].
Mendelian	19259048	20090305	8	lipid, triglyceride, coronary, coronary artery, artery, lpl, triglycerides, diabetes	Association of PvuII polymorphism in the lipoprotein lipase gene with the coronary artery disease in Macedonian population.
Mendelian	19252179	20090303	8	apoe, apob, lipid, triglyceride, coronary, cholesterol, artery, coronary artery	ApoE and ApoC-I polymorphisms: association of genotype with cardiovascular disease phenotype in African Americans.
Mendelian	26101956	20150624	8	apoe, cetp, lipid, lpl, cholesterol, apoa5, triglycerides, cardiovascular	Polymorphisms in LPL, CETP, and HL protect HIV-infected patients from atherogenic dyslipidemia in an allele-dose-dependent manner.
Mendelian	26088304	20150620	8	heart, pcsk9, lipid, coronary heart, atherosclerosis, coronary, cholesterol, cardiovascular	Are PCSK9 Inhibitors the Next Breakthrough in the Cardiovascular Field?
Mendelian	10729389	20000324	8	heart, cetp, lipid, coronary heart, coronary, lpl, fatty acid, cholesterol	Genetic factors associated with response of LDL subfractions to change in the nature of dietary fat.
Mendelian	10729390	20000324	8	heart, coronary heart, atherosclerosis, triglyceride, coronary, lpl, cholesterol, triglycerides	Detection of missense mutations in the genes for lipoprotein lipase and hepatic triglyceride lipase in patients with dyslipidemia undergoing coronary angiography.
Mendelian	28766509	20170803	8	apob, lipid, cholesterol, lcat, lipids, abca1, cetp, cardiovascular	High-density lipoprotein metabolism and reverse cholesterol transport: strategies for raising HDL cholesterol.
Mendelian	21621348	20110531	8	lipid, coronary heart, triglyceride, coronary, lpl, cholesterol, artery, coronary artery	[Association between variants of lipoprotein lipase and coronary heart disease in a Tunisian population].
Mendelian	25336481	20141023	8	apob, coronary artery, atherosclerosis, coronary, ldlr, cholesterol, artery, diabetes	[18F]fluorodeoxyglucose uptake in atherosclerotic plaques is associated with reduced coronary flow reserve in mice.
Mendelian	10861896	20000622	8	apoe, coronary artery, coronary, lipid, pad, lipids, artery, diabetes	Apo E genotype, diabetes, and peripheral arterial disease in older men: the Honolulu Asia-aging study.
Mendelian	30618759	20190109	8	apoe, apob, lipid, atherosclerosis, triglyceride, fatty acid, cholesterol, artery	Anti-hypercholesterolemic Effects and a Good Safety Profile of SCM-198 in Animals: From ApoE Knockout Mice to Rhesus Monkeys.
Mendelian	8895054	19960901	8	heart, apoe, apob, coronary heart, triglyceride, coronary, lipids, cholesterol	Effects of gender and menopausal status on plasma lipoprotein subspecies and particle sizes.
Mendelian	31830648	20191213	8	heart, apoe, lipid, coronary heart, atherosclerosis, coronary, cholesterol, abca1	Knockdown of GAS5 Inhibits Atherosclerosis Progression via Reducing EZH2-Mediated ABCA1 Transcription in ApoE<sup>-/-</sup> Mice.
Mendelian	15514092	20041030	7	type 2 diabetes, apoe, lipid, triglyceride, lipids, cholesterol, diabetes	Three novel mutations in the apolipoprotein E gene in a sample of individuals with type 2 diabetes mellitus.
Mendelian	18415697	20080417	7	heart, coronary heart, triglyceride, coronary, lpl, cholesterol, apoa5	Apoprotein A-V: an important regulator of triglyceride metabolism.
Mendelian	10821298	20000523	7	cetp, atherosclerosis, fatty acid, cholesterol, diabetes, triglycerides, lipids	Lipoproteins and low-dose estradiol replacement therapy in post-menopausal Type 2 diabetic patients: the effect of addition of norethisterone acetate.
Mendelian	27429626	20160719	7	type 2 diabetes, cetp, lipid, coronary, artery, diabetes, coronary artery	Association of I405V polymorphism of colesteryl ester transfer protein gene with coronary artery disease in men with type 2 diabetes.
Mendelian	27394692	20160711	7	apoe, lipid, atherosclerosis, pcsk9, fatty acid, cholesterol, lipids	Addition of aspirin to a fish oil-rich diet decreases inflammation and atherosclerosis in ApoE-null mice.
Mendelian	27392507	20160710	7	apob, lipid, coronary, coronary artery, cholesterol, artery, cardiovascular	Implications of Total to High-Density Lipoprotein Cholesterol Ratio Discordance With Alternative Lipid Parameters for Coronary Atheroma Progression and Cardiovascular Events.
Mendelian	27422940	20160717	7	heart, pcsk9, coronary artery, coronary, cholesterol, artery, cardiovascular	Association of Exome Sequences With Cardiovascular Traits Among Blacks in the Jackson Heart Study.
Mendelian	27415775	20160715	7	pcsk9, cetp, lipid, ldlr, stroke, lpl, apoa5	Gene Polymorphisms Affect the Effectiveness of Atorvastatin in Treating Ischemic Stroke Patients.
Mendelian	21944699	20110928	7	lipc, cetp, scarb1, cholesterol, lcat, abca1, apob	Plasma levels of sphingosine-1-phosphate and apolipoprotein M in patients with monogenic disorders of HDL metabolism.
Mendelian	6747462	19840601	7	heart, apob, coronary artery, coronary heart, coronary, cholesterol, artery	Comparison of apolipoprotein B to cholesterol in low density lipoproteins of patients with coronary heart disease.
Mendelian	15877284	20050507	7	heart, coronary heart, triglyceride, coronary, cholesterol, apoa5, cardiovascular	Association between DNA variant sites in the apolipoprotein A5 gene and coronary heart disease in Chinese.
Mendelian	11914596	20020327	7	apoe, apob, lipid, triglyceride, cholesterol, triglycerides, cardiovascular	Are the effects of tamoxifen on the serum lipid profile modified by apolipoprotein E phenotypes?
Mendelian	29386597	20180202	7	heart, apoe, apob, coronary heart, coronary, ldlr, pcsk9	New Sequencing technologies help revealing unexpected mutations in Autosomal Dominant Hypercholesterolemia.
Mendelian	29401645	20180207	7	apoe, lipid, atherosclerosis, hyperlipidemia, lipids, cholesterol, artery	The Prebiotic Inulin Aggravates Accelerated Atherosclerosis in Hypercholesterolemic APOE*3-Leiden Mice.
Mendelian	17259402	20070130	7	lipid, triglyceride, coronary, lpl, fatty acid, artery, triglycerides	Myocardial uptake of circulating triglycerides in nondiabetic patients with heart disease.
Mendelian	17448560	20070424	7	lipid, atherosclerosis, triglyceride, hyperlipidemia, lpl, diabetes, cardiovascular	Increased fat absorption and impaired fat clearance cause postprandial hypertriglyceridemia in Spontaneously Diabetic Torii rat.
Mendelian	24188894	20131106	7	heart, cetp, lipid, coronary heart, coronary, lipids, cholesterol	Evaluation of lipids, drug concentration, and safety parameters following cessation of treatment with the cholesteryl ester transfer protein inhibitor anacetrapib in patients with or at high risk for coronary heart disease.
Mendelian	24190014	20131106	7	coronary artery, atherosclerosis, ldlr, coronary, stroke, cholesterol, artery	BRG1 variant rs1122608 on chromosome 19p13.2 confers protection against stroke and regulates expression of pre-mRNA-splicing factor SFRS3.
Mendelian	24191141	20131106	7	apoe, apob, lipid, ldlr, cholesterol, apoa5, triglycerides	Genetic markers associated to dyslipidemia in HIV-infected individuals on HAART.
Mendelian	24175283	20131101	7	heart, apoe, lipid, coronary heart, atherosclerosis, coronary, cholesterol	Prevention of atherosclerosis progression by 9-cis-Œ≤-carotene rich alga Dunaliella in apoE-deficient mice.
Mendelian	9181478	19970501	7	heart, apoe, coronary heart, atherosclerosis, coronary, fatty acid, cholesterol	Are Canadian Inuit at increased genetic risk for coronary heart disease?
Mendelian	9157944	19970501	7	apob, lipid, atherosclerosis, coronary, cholesterol, artery, coronary artery	Differences in the phenotype between children with familial defective apolipoprotein B-100 and familial hypercholesterolemia.
Mendelian	25225128	20140917	7	heart, pcsk9, apob, coronary heart, coronary, ldlr, cholesterol	The history of Autosomal Recessive Hypercholesterolemia (ARH). From clinical observations to gene identification.
Mendelian	29190549	20171201	7	apoe, apob, hyperlipidemia, ldlr, pcsk9, cholesterol, cardiovascular	Cholesterol oversynthesis markers define familial combined hyperlipidemia versus other genetic hypercholesterolemias independently of body weight.
Mendelian	29205760	20171206	7	heart, type 2 diabetes, pcsk9, coronary, stroke, diabetes, cardiovascular	Plasma proprotein-convertase-subtilisin/kexin type 9 (PCSK9) and cardiovascular events in type 2 diabetes.
Mendelian	30289950	20181006	7	coronary artery, scarb1, atherosclerosis, coronary, fatty acid, artery, cardiovascular	Lp-PLA2, scavenger receptor class B type I gene (SCARB1) rs10846744 variant, and cardiovascular disease.
Mendelian	29215758	20171208	7	apoe, lipid, atherosclerosis, triglyceride, cholesterol, artery, cardiovascular	Plin5 deficiency promotes atherosclerosis progression through accelerating inflammation, apoptosis and oxidative stress.
Mendelian	30275531	20181003	7	type 2 diabetes, pcsk9, lipid, coronary, lipids, triglycerides, diabetes	Genetics of blood lipids among ~300,000 multi-ethnic participants of the Million Veteran Program.
Mendelian	14962947	20040214	7	lipid, atherosclerosis, coronary, cholesterol, artery, abca1, coronary artery	In-depth haplotype analysis of ABCA1 gene polymorphisms in relation to plasma ApoA1 levels and myocardial infarction.
Mendelian	21291711	20110205	7	heart, type 2 diabetes, apob, coronary heart, coronary, cholesterol, diabetes	Lipoprotein and apolipoprotein ratios in the VYTAL trial of ezetimibe/simvastatin compared with atorvastatin in type 2 diabetes.
Mendelian	21291712	20110205	7	type 2 diabetes, apob, triglyceride, cholesterol, diabetes, triglycerides, cardiovascular	Effect of ezetimibe/simvastatin vs atorvastatin on lowering levels of LDL-C and non-HDL-C, ApoB, and hs-CRP in patients with type 2 diabetes.
Mendelian	21291758	20110205	7	type 2 diabetes, apob, lipid, cholesterol, diabetes, triglycerides, cardiovascular	Optimal management of lipids in diabetes and metabolic syndrome.
Mendelian	21292266	20110205	7	apoe, apob, coronary artery, atherosclerosis, coronary, artery, diabetes	Electronegative low-density lipoprotein: origin and impact on health and disease.
Mendelian	26446158	20151009	7	heart, apob, lipid, coronary heart, coronary, hyperlipidemia, lipids	Association between the APOB XbaI and EcoRI polymorphisms and lipids in Chinese: a meta-analysis.
Mendelian	26427793	20151003	7	apoe, coronary artery, atherosclerosis, triglyceride, coronary, cholesterol, artery	Fibronectin Splicing Variants Containing Extra Domain A Promote Atherosclerosis in Mice Through Toll-Like Receptor 4.
Mendelian	26427794	20151003	7	heart, lipid, atherosclerosis, abca1, fatty acid, cholesterol, triglycerides	Therapeutic Inhibition of miR-33 Promotes Fatty Acid Oxidation but Does Not Ameliorate Metabolic Dysfunction in Diet-Induced Obesity.
Mendelian	23422241	20130221	7	heart, apob, coronary artery, coronary, cholesterol, artery, cardiovascular	Update on the detection and treatment of atherogenic low-density lipoproteins.
Mendelian	23422832	20130221	7	pcsk9, abcg5, cholesterol, ldlr, lipids, abca1, lipid	PCSK9 plays a significant role in cholesterol homeostasis and lipid transport in intestinal epithelial cells.
Mendelian	25037058	20140720	7	heart, apoe, lipid, coronary heart, atherosclerosis, coronary, cholesterol	Adiponectin expression and the cardioprotective role of the vitamin D receptor activator paricalcitol and the angiotensin converting enzyme inhibitor enalapril in ApoE-deficient mice.
Mendelian	25038074	20140720	7	heart, cetp, coronary heart, coronary, stroke, cholesterol, cardiovascular	Effect on cardiovascular risk of high density lipoprotein targeted drug treatments niacin, fibrates, and CETP inhibitors: meta-analysis of randomised controlled trials including 117,411 patients.
Mendelian	31495548	20190910	7	pcsk9, lipid, coronary, coronary artery, cholesterol, artery, cardiovascular	Effect of evolocumab therapy on coronary fibrous cap thickness assessed by optical coherence tomography in patients with acute coronary syndrome.
Mendelian	31499095	20190910	7	apoe, lipid, atherosclerosis, ldlr, fatty acid, cholesterol, cardiovascular	ATP-citrate lyase (ACLY) in lipid metabolism and atherosclerosis: An updated review.
Mendelian	31530895	20190919	7	heart, apoe, coronary artery, coronary, cholesterol, artery, cardiovascular	Activation of 5-HT<sub>2</sub> Receptors Reduces Inflammation in Vascular Tissue and Cholesterol Levels in High-Fat Diet-Fed Apolipoprotein E Knockout Mice.
Mendelian	31532247	20190919	7	abcg5, scarb1, triglyceride, lipid, lipids, cholesterol, cardiovascular	Lipid and Cholesterol Homeostasis after Arsenic Exposure and Antibiotic Treatment in Mice: Potential Role of the Microbiota.
Mendelian	11229873	20010307	7	apob, lipid, atherosclerosis, triglyceride, lipids, triglycerides, fatty acid	Signposts in the assembly of chylomicrons.
Mendelian	15135251	20040512	7	lipid, coronary, lpl, abca1, artery, triglycerides, coronary artery	Genetic polymorphisms affecting the phenotypic expression of familial hypercholesterolemia.
Mendelian	15145987	20040518	7	apoe, apob, coronary artery, triglyceride, coronary, cholesterol, artery	Storage of human plasma samples leads to alterations in the lipoprotein distribution of apoC-III and apoE.
Mendelian	15144588	20040518	7	heart, apoe, coronary heart, triglyceride, coronary, ldlr, cholesterol	[Interaction of ApoE and LDL-R gene polymorphisms and alcohol drinking and smoking on coronary heart disease].
Mendelian	10953483	20000823	7	apoe, apob, lipid, lipids, cholesterol, triglycerides, cardiovascular	[The spectrum of lipids in the intrauterine growth retarded fetus and in the parents].
Mendelian	1619195	19920601	7	apob, lipid, atherosclerosis, fatty acid, cholesterol, triglycerides, cardiovascular	Cholesterol and lipoprotein levels in Milanese children: relation to nutritional and familial factors.
Mendelian	17090753	20061109	7	heart, apob, coronary heart, type ii diabetes, coronary, fatty acid, diabetes	Dietary fatty acids make a rapid and substantial contribution to VLDL-triacylglycerol in the fed state.
Mendelian	16508036	20060302	7	apob, coronary artery, atherosclerosis, coronary, abca1, artery, cholesterol	Adenovirus-mediated overexpression of sphingomyelin synthases 1 and 2 increases the atherogenic potential in mice.
Mendelian	16504986	20060301	7	apob, lipid, coronary, cholesterol, artery, triglycerides, coronary artery	Apolipoproteins as markers and managers of coronary risk.
Mendelian	29018035	20171012	7	heart, cetp, lipid, coronary heart, coronary, cholesterol, diabetes	Trials and Tribulations of CETP Inhibitors.
Mendelian	29016728	20171011	7	coronary artery, atherosclerosis, coronary, hyperlipidemia, ldlr, artery, cardiovascular	Augmented Th17 differentiation in Trim21 deficiency promotes a stable phenotype of atherosclerotic plaques with high collagen content.
Mendelian	33766756	20210326	7	lipid, hyperlipidemia, ldlr, fatty acid, cholesterol, triglycerides, cardiovascular	Effects of Danhong injection on dyslipidemia and cholesterol metabolism in high-fat diets fed rats.
Mendelian	33766515	20210326	7	apoe, cetp, lipid, atherosclerosis, lipids, cholesterol, cardiovascular	Cannabinoid type 1 receptor inverse agonism attenuates dyslipidemia and atherosclerosis in APOE*3-Leiden.CETP mice.
Mendelian	33741356	20210320	7	heart, lipid, coronary heart, atherosclerosis, coronary, cholesterol, abca1	The ABCA1-efferocytosis axis: A new strategy to protect against atherosclerosis.
Mendelian	33741356	20210320	7	heart, lipid, coronary heart, atherosclerosis, coronary, cholesterol, abca1	The ABCA1-efferocytosis axis: a new strategy to protect against atherosclerosis.
Mendelian	33755145	20210323	7	heart, pcsk9, coronary heart, coronary, stroke, cholesterol, cardiovascular	Intensity of statin treatment after acute coronary syndrome, residual risk, and its modification by alirocumab: insights from the ODYSSEY OUTCOMES trial.
Mendelian	32739681	20200803	7	apoe, lipid, atherosclerosis, coronary, cholesterol, artery, coronary artery	Angiopoietin-like protein 8 accelerates atherosclerosis in ApoE<sup>-/</sup><sup>-</sup> mice.
Mendelian	32759540	20200808	7	apoe, apob, abcg5, ldlr, pcsk9, cholesterol, lipid	Targeted Genetic Analysis in a Chinese Cohort of 208 Patients Related to Familial Hypercholesterolemia.
Mendelian	32762347	20200809	7	heart, apob, lipid, coronary heart, atherosclerosis, coronary, diabetes	Comparisons of Risk Factors for Abdominal Aortic Aneurysm and Coronary Heart Disease: A Prospective Cohort Study.
Mendelian	11905586	20020322	7	heart, apob, coronary heart, coronary, lipids, cholesterol, diabetes	Serum lipids, lipoprotein(a) level, and apolipoprotein(a) isoforms as prognostic markers in patients with coronary heart disease.
Mendelian	16497661	20060225	7	heart, coronary heart, atherosclerosis, lcat, triglyceride, coronary, cholesterol	Characterization of a new mouse model for human apolipoprotein A-I/C-III/A-IV deficiency.
Mendelian	22683121	20120612	7	lipid, atherosclerosis, stroke, cholesterol, apoa5, triglycerides, cardiovascular	Plasma fasting and nonfasting triglycerides and high-density lipoprotein cholesterol in atherosclerotic stroke: different profiles according to low-density lipoprotein cholesterol.
Mendelian	26674304	20151218	7	apob, lipid, coronary, cholesterol, artery, triglycerides, coronary artery	Conventional and Advanced Lipid Parameters in Premature Coronary Artery Disease Patients in India.
Mendelian	11812765	20020129	7	type 2 diabetes, apoe, lipid, triglyceride, hyperlipidemia, cholesterol, diabetes	Quantitative trait linkage analysis of lipid-related traits in familial type 2 diabetes: evidence for linkage of triglyceride levels to chromosome 19q.
Mendelian	11809748	20020126	7	heart, lipid, lpl, fatty acid, cholesterol, triglycerides, lipids	Hormone-sensitive lipase deficiency in mice changes the plasma lipid profile by affecting the tissue-specific expression pattern of lipoprotein lipase in adipose tissue and muscle.
Mendelian	11809774	20020126	7	heart, apoe, coronary heart, atherosclerosis, lcat, coronary, cholesterol	Oxidative stress is markedly elevated in lecithin:cholesterol acyltransferase-deficient mice and is paradoxically reversed in the apolipoprotein E knockout background in association with a reduction in atherosclerosis.
Mendelian	29495288	20180303	7	heart, apoe, apob, lipid, lipids, cholesterol, cardiovascular	Intake of 3 Eggs per Day When Compared to a Choline Bitartrate Supplement, Downregulates Cholesterol Synthesis without Changing the LDL/HDL Ratio.
Mendelian	29498299	20180303	7	cetp, lipid, coronary, coronary artery, cholesterol, artery, cardiovascular	Cardiovascular outcomes trial with anacetrapib in subjects with high cardiovascular risk - are major benefits REVEALed?
Mendelian	29498872	20180303	7	apob, lipid, atherosclerosis, triglyceride, hyperlipidemia, cholesterol, triglycerides	[Familial combined hyperlipidemia - the most common genetic dyslipidemia in population and in patients with premature atherothrombotic cardiovascular disease].
Mendelian	23150946	20121116	7	heart, coronary heart, triglyceride, coronary, stroke, apoa5, triglycerides	Mutations of the apolipoprotein A5 gene with inherited hypertriglyceridaemia: review of the current literature.
Mendelian	19433573	20090513	7	heart, type 2 diabetes, lipid, lpl, fatty acid, diabetes, lipids	Myocardial metabolism of triacylglycerol-rich lipoproteins in type 2 diabetes.
Mendelian	21093860	20101125	7	cetp, lipid, atherosclerosis, hyperlipidemia, fatty acid, cholesterol, triglycerides	Evaluation of anti-atherosclerotic activities of PPAR-Œ±, PPAR-Œ≥, and LXR agonists in hyperlipidemic atherosclerosis-susceptible F(1)B hamsters.
Mendelian	31437479	20190823	7	apoe, lipid, atherosclerosis, abca1, cholesterol, triglycerides, cardiovascular	The detrimental effect of asymmetric dimethylarginine on cholesterol efflux of macrophage foam cells: Role of the NOX/ROS signaling.
Mendelian	17403027	20070404	7	heart, apoe, cetp, coronary heart, coronary, lpl, apob	The use of meta-analysis risk estimates for candidate genes in combination to predict coronary heart disease risk.
Mendelian	17409111	20070406	7	cetp, lipid, lipids, cholesterol, diabetes, triglycerides, cardiovascular	High plasma cholesteryl ester transfer protein levels may favour reduced incidence of cardiovascular events in men with low triglycerides.
Mendelian	24251769	20131121	7	pcsk9, lipid, coronary, ldlr, cholesterol, artery, coronary artery	LDL-c-linked SNPs are associated with LDL-c and myocardial infarction despite lipid-lowering therapy in patients with established vascular disease.
Mendelian	24252255	20131121	7	heart, pcsk9, coronary heart, ldlr, coronary, stroke, cholesterol	An antibody against the C-terminal domain of PCSK9 lowers LDL cholesterol levels in vivo.
Mendelian	24267230	20131126	7	apoe, apob, triglycerides, ldlr, pcsk9, cholesterol, ldlrap1	APOE p.Leu167del mutation in familial hypercholesterolemia.
Mendelian	11921083	20020329	7	apoe, lipid, atherosclerosis, triglyceride, stroke, lpl, cholesterol	LPL polymorphism predicts stroke risk in men.
Mendelian	29274325	20171224	7	heart, cetp, lipid, lipids, cholesterol, artery, triglycerides	HDL acceptor capacities for cholesterol efflux from macrophages and lipid transfer are both acutely reduced after myocardial infarction.
Mendelian	25712206	20150226	7	heart, apoe, coronary artery, coronary, hyperlipidemia, ldlr, artery	Knockout of Adamts7, a novel coronary artery disease locus in humans, reduces atherosclerosis in mice.
Mendelian	7670941	19950901	7	heart, coronary heart, lcat, triglyceride, coronary, cholesterol, triglycerides	ApoA-IHelsinki (Lys107--&gt;0) associated with reduced HDL cholesterol and LpA-I:A-II deficiency.
Mendelian	26495026	20151024	7	pcsk9, apob, lipid, triglyceride, ldlr, lipids, cholesterol	Hepatic S1P deficiency lowers plasma cholesterol levels in apoB-containing lipoproteins when LDLR function is compromised.
Mendelian	26501192	20151027	7	apoe, lipid, cholesterol, ldlr, lipids, abca1, triglycerides	Genome-wide identification of microRNAs regulating cholesterol and triglyceride homeostasis.
Mendelian	26482752	20151021	7	pcsk9, cetp, lipid, ldlr, cholesterol, apob, cardiovascular	New Approaches in Detection and Treatment of Familial Hypercholesterolemia.
Mendelian	26483237	20151021	7	abcg5, triglyceride, hyperlipidemia, ldlr, fatty acid, cholesterol, lipid	[Effects of intrauterine growth restriction and high-fat diet on serum lipid and transcriptional levels of related hepatic genes in rats].
Mendelian	26507551	20151029	7	type 2 diabetes, cetp, atherosclerosis, triglyceride, lpl, diabetes, cardiovascular	Genome-wide association study identifies African-ancestry specific variants for metabolic syndrome.
Mendelian	1418087	19920801	7	heart, coronary heart, triglyceride, coronary, lpl, fatty acid, cholesterol	Lipolysis of triglyceride-rich lipoproteins activates coagulant factor XII: a study in familial lipoprotein-lipase deficiency.
Mendelian	18242618	20080205	7	lipid, triglyceride, coronary, lpl, cholesterol, artery, coronary artery	Functional significance of lipoprotein lipase HindIII polymorphism associated with the risk of coronary artery disease.
Mendelian	18243217	20080205	7	cetp, coronary artery, atherosclerosis, coronary, cholesterol, artery, cardiovascular	Cholesteryl ester transfer protein genetic polymorphisms, HDL cholesterol, and subclinical cardiovascular disease in the Multi-Ethnic Study of Atherosclerosis.
Mendelian	6442089	19840101	7	heart, apob, lipid, coronary heart, triglyceride, coronary, cholesterol	Twin studies of coronary heart disease and its risk factors.
Mendelian	6399344	19840101	7	lipid, lcat, lipids, cholesterol, diabetes, triglycerides, cardiovascular	Role of magnesium and potassium in the pathogenesis of arteriosclerosis.
Mendelian	17113061	20061123	7	heart, coronary heart, atherosclerosis, lcat, coronary, abca1, cholesterol	Do mutations causing low HDL-C promote increased carotid intima-media thickness?
Mendelian	9706227	19980826	7	heart, cetp, lipid, coronary heart, coronary, lipids, cholesterol	Plasma lipid transfer proteins, high-density lipoproteins, and reverse cholesterol transport.
Mendelian	9717057	19980826	7	coronary artery, triglyceride, coronary, lpl, cholesterol, artery, triglycerides	Influence of lipolysis on chylomicron clearance and HDL cholesterol levels.
Mendelian	9717062	19980826	7	type ii diabetes, triglyceride, coronary, cholesterol, cetp, triglycerides, diabetes	Diabetic dyslipidaemia.
Mendelian	9721537	19980829	7	atherosclerosis, triglyceride, coronary, lpl, lipids, cholesterol, diabetes	[New approach from lipoprotein disorders to atherosclerosis].
Mendelian	9722043	19980829	7	heart, lipid, triglyceride, lpl, lipids, cholesterol, triglycerides	Biochemical and ultra-structural reactions to parenteral nutrition with two different fat emulsions in rats.
Mendelian	32596859	20200630	7	heart, pcsk9, atherosclerosis, coronary, cholesterol, dyslipidemias, cardiovascular	Management of LDL-cholesterol after an acute coronary syndrome: Key comparisons of the American and European clinical guidelines to the attention of the healthcare providers.
Mendelian	24982904	20140702	7	apob, lipid, coronary, coronary artery, cholesterol, artery, cardiovascular	Serum lipids, apolipoproteins, and mortality among coronary artery disease patients.
Mendelian	15716585	20050218	7	apoe, apob, triglyceride, hyperlipidemia, ldlr, cholesterol, cardiovascular	An apolipoprotein B antisense oligonucleotide lowers LDL cholesterol in hyperlipidemic mice without causing hepatic steatosis.
Mendelian	18577813	20080626	7	heart, triglyceride, stroke, cholesterol, apoa5, triglycerides, diabetes	Apolipoprotein A5 gene IVS3+G476A allelic variant confers susceptibility for development of ischemic stroke.
Mendelian	23553812	20130405	7	heart, pcsk9, lipid, coronary heart, coronary, cholesterol, cardiovascular	Evaluation of proprotein convertase subtilisin/kexin type 9: focus on potential clinical and therapeutic implications for low-density lipoprotein cholesterol lowering.
Mendelian	23555291	20130405	7	pcsk9, lipid, cholesterol, lcat, abca1, apoa5, triglycerides	Trans-ethnic fine-mapping of lipid loci identifies population-specific signals and allelic heterogeneity that increases the trait variance explained.
Mendelian	30280803	20181004	7	apoe, lipid, triglyceride, coronary, cholesterol, artery, coronary artery	Protective effect of simvastatin on arterial plaque instability induced by p-cresyl sulfate.
Mendelian	30282361	20181005	7	heart, apoe, coronary artery, coronary, artery, diabetes, cardiovascular	Aortic Stiffness is Associated with Increased Risk of Incident Dementia in Older Adults.
Mendelian	16553359	20060324	7	heart, cetp, coronary artery, coronary heart, coronary, cholesterol, artery	Cholesteryl ester transfer protein gene polymorphisms and severity of coronary stenosis.
Mendelian	28153881	20170204	7	heart, lipid, atherosclerosis, triglyceride, ldlr, fatty acid, cholesterol	Prevention of Diet-Induced Metabolic Dysregulation, Inflammation, and Atherosclerosis in <i>Ldlr<sup>-/-</sup></i> Mice by Treatment With the ATP-Citrate Lyase Inhibitor Bempedoic Acid.
Mendelian	28159968	20170205	7	pcsk9, apob, coronary artery, coronary, ldlr, cholesterol, artery	Impact of clinical signs and genetic diagnosis of familial hypercholesterolaemia on the prevalence of coronary artery disease in patients with severe hypercholesterolaemia.
Mendelian	28143480	20170202	7	cetp, coronary artery, triglyceride, coronary, lpl, artery, apoa5	Common variants in the genes of triglyceride and HDL-C metabolism lack association with coronary artery disease in the Pakistani subjects.
Mendelian	28145001	20170202	7	pcsk9, lipid, triglyceride, ldlr, cholesterol, triglycerides, diabetes	Treatment with the natural FXR agonist chenodeoxycholic acid reduces clearance of plasma LDL whilst decreasing circulating PCSK9, lipoprotein(a) and apolipoprotein C-III.
Mendelian	33655822	20210303	7	pcsk9, lipid, atherosclerosis, stroke, cholesterol, diabetes, cardiovascular	Lipid-Lowering Therapies for Atherosclerosis: Statins, Fibrates, Ezetimibe and PCSK9 monoclonal antibodies.
Mendelian	33647205	20210301	7	heart, apoe, apob, lipid, hyperlipidemia, fatty acid, cholesterol	LXRŒ±/Œ≤ Antagonism Protects against Lipid Accumulation in the Liver but Increases Plasma Cholesterol in <i>Rhesus Macaques</i>.
Mendelian	33658436	20210304	7	lipid, triglyceride, ldlr, fatty acid, cholesterol, triglycerides, cardiovascular	Increased Hepatic Lipogenesis Elevates Liver Cholesterol Content.
Mendelian	33667626	20210305	7	apoe, lipid, cholesterol, coronary, abca1, artery, coronary artery	Intracoronary monocyte expression pattern and HDL subfractions after non-ST elevation myocardial infarction.
Mendelian	33667626	20210305	7	apoe, lipid, cholesterol, coronary, abca1, artery, coronary artery	7Intracoronary monocyte expression pattern and HDL subfractions after non-ST elevation myocardial infarction.
Mendelian	33686615	20210309	7	type 2 diabetes, cetp, lipid, lipids, cholesterol, diabetes, cardiovascular	Anti-inflammatory effects of diet and caloric restriction in metabolic syndrome.
Mendelian	33864011	20210417	7	pcsk9, lipid, coronary, ldlr, cholesterol, artery, coronary artery	Screening of PCSK9 and LDLR genetic variants in Familial Hypercholesterolemia (FH) patients in India.
Mendelian	32841505	20200826	7	apoe, cetp, lipid, atherosclerosis, lipids, cholesterol, cardiovascular	Dual targeting of hepatic fibrosis and atherogenesis by icosabutate, an engineered eicosapentaenoic acid derivative.
Mendelian	32844550	20200827	7	type 2 diabetes, apob, triglyceride, lipids, fatty acid, triglycerides, diabetes	Postprandial Triglyceride-Rich Lipoproteins from Type 2 Diabetic Women Stimulate Platelet Activation Regardless of¬†the Fat Source in the Meal.
Mendelian	32832146	20200825	7	coronary artery, coronary, cholesterol, apoa5, artery, triglycerides, cardiovascular	Association of c.56C‚Äâ&gt;‚ÄâG (rs3135506) Apolipoprotein A5 Gene Polymorphism with Coronary Artery Disease in Moroccan Subjects: A Case-Control Study and an Updated Meta-Analysis.
Mendelian	32820320	20200822	7	heart, pcsk9, coronary heart, coronary, stroke, cholesterol, cardiovascular	Effect of alirocumab on major adverse cardiovascular events according to renal function in patients with a recent acute coronary syndrome: prespecified analysis from the ODYSSEY OUTCOMES randomized clinical trial.
Mendelian	32821464	20200822	7	apoe, apob, coronary artery, coronary, hyperlipidemia, artery, cardiovascular	Evaluation of Cases with Myotonia Congenita for Cardiovascular Risk.
Mendelian	32847388	20200828	7	heart, apoe, coronary artery, atherosclerosis, coronary, artery, cardiovascular	Aging-Associated miR-217 Aggravates Atherosclerosis and Promotes Cardiovascular Dysfunction.
Mendelian	32850243	20200828	7	pcsk9, lipid, coronary, coronary artery, cholesterol, artery, cardiovascular	Modern Lipid Management: A Literature Review.
Mendelian	19088802	20081218	7	apoe, lipid, atherosclerosis, triglyceride, lpl, angptl3, cholesterol	Beneficial effect of 3,4,5,6-tetrahydroxyxanthone on dyslipidemia in apolipoprotein E-deficient mice.
Mendelian	17964036	20071030	7	apob, coronary artery, triglyceride, coronary, cholesterol, artery, triglycerides	Beyond low-density lipoprotein cholesterol: defining the role of low-density lipoprotein heterogeneity in coronary artery disease.
Mendelian	17964958	20071030	7	heart, pcsk9, apob, coronary heart, coronary, ldlr, cholesterol	LDLR and ApoB are major genetic causes of autosomal dominant hypercholesterolemia in a Taiwanese population.
Mendelian	9846102	19981210	7	apob, lipid, lpl, lipids, cholesterol, triglycerides, cardiovascular	[Role of apolipoprotein B and lipoprotein lipase gene polymorphism in variability of serum lipid levels].
Mendelian	31153816	20190603	7	lipa, apoe, apob, lipid, ldlr, pcsk9, ldlrap1	The island of Gran Canaria: A genetic isolate for familial hypercholesterolemia.
Mendelian	18289550	20080222	7	apoe, cetp, coronary artery, coronary, lipid, artery, cardiovascular	Synergistic effects of the apolipoprotein E epsilon3/epsilon2/epsilon4, the cholesteryl ester transfer protein TaqIB, and the apolipoprotein C3 -482 C&gt;T polymorphisms on their association with coronary artery disease.
Mendelian	11775225	20020105	7	lipid, lcat, triglyceride, hyperlipidemia, lpl, lipids, cholesterol	Astragalus mongholicus and Angelica sinensis compound alleviates nephrotic hyperlipidemia in rats.
Mendelian	21535577	20110504	7	lipids, lipid, lcat, fatty acid, cholesterol, triglycerides, cardiovascular	Amelioration of cadmium-induced oxidative stress, impairment in lipids and plasma lipoproteins by the combined treatment with quercetin and Œ±-tocopherol in rats.
Mendelian	21545396	20110507	7	apob, lipid, triglyceride, cholesterol, artery, diabetes, cardiovascular	Impact of type 1 diabetes and body weight status on cardiovascular risk factors in adolescent children.
Mendelian	12588754	20030218	7	heart, apob, coronary heart, atherosclerosis, coronary, cholesterol, cetp	Cholesteryl ester transfer protein: a novel target for raising HDL and inhibiting atherosclerosis.
Mendelian	31270131	20190705	7	apoe, coronary artery, coronary, lipids, cholesterol, artery, cardiovascular	New evidence from plasma ceramides links apoE polymorphism to greater risk of coronary artery disease in Finnish adults.
Mendelian	31270529	20190705	7	pcsk9, lipid, coronary, stroke, cholesterol, diabetes, cardiovascular	Efficacy and safety of alirocumab and evolocumab: a systematic review and meta-analysis of randomized controlled trials.
Mendelian	33061298	20201016	7	type 2 diabetes, lipid, atherosclerosis, abca1, cholesterol, diabetes, cardiovascular	DPP-4 Inhibitor Linagliptin Ameliorates Oxidized LDL-Induced THP-1 Macrophage Foam Cell Formation and Inflammation.
Mendelian	12169766	20020810	7	heart, lipid, coronary heart, triglyceride, coronary, lpl, cholesterol	Induction of lipoprotein lipase gene expression in 3T3-L1 preadipocytes by atorvastatin, a cholesterol- and triglyceride-lowering drug.
Mendelian	25881720	20150418	7	pcsk9, coronary artery, atherosclerosis, coronary, cholesterol, artery, cardiovascular	Recent advances in the understanding and care of familial hypercholesterolaemia: significance of the biology and therapeutic regulation of proprotein convertase subtilisin/kexin type¬†9.
Mendelian	16999950	20060927	7	cetp, lipid, atherosclerosis, lcat, triglyceride, cholesterol, apob	The effect of atorvastatin therapy on lecithin:cholesterol acyltransferase, cholesteryl ester transfer protein and the antioxidant paraoxonase.
Mendelian	27496123	20160807	7	type 2 diabetes, cetp, lipid, lipids, cholesterol, diabetes, cardiovascular	Taq1B Polymorphism of Cholesteryl Ester Transfer Protein (CETP) and Its Effects on the Serum Lipid Levels in Metabolic Syndrome Patients.
Mendelian	27497240	20160807	7	pcsk9, apob, coronary artery, coronary, ldlr, cholesterol, artery	Identification and molecular characterisation of Lausanne Institutional Biobank participants with familial hypercholesterolaemia - a proof-of-concept study.
Mendelian	27488210	20160805	7	type 2 diabetes, pcsk9, cetp, lipid, cholesterol, triglycerides, diabetes	Circulating PCSK9 levels and CETP plasma activity are independently associated in patients with metabolic diseases.
Mendelian	27483697	20160804	7	heart, pcsk9, lipid, coronary heart, coronary, hyperlipidemia, cholesterol	NEW CLASS OF DRUGS: THERAPEUTIC RNAi INHIBITION OF PCSK9 AS A SPECIFIC LDL-C LOWERING THERAPY.
Mendelian	10412730	19990721	7	heart, coronary heart, triglyceride, coronary, lpl, cholesterol, diabetes	Lipoprotein abnormalities in diabetic nephropathy.
Mendelian	10412761	19990721	7	apoe, apob, lipid, hyperlipidemia, lipids, cholesterol, triglycerides	Evaluation of serum lipid abnormalities in chronic nephritis.
Mendelian	26754661	20160113	7	heart, lipid, coronary heart, coronary, hyperlipidemia, angptl3, triglycerides	The role of ANGPTL3 in controlling lipoprotein metabolism.
Mendelian	26749708	20160112	7	heart, pcsk9, coronary heart, atherosclerosis, coronary, cholesterol, cardiovascular	[A YOUNG MAN WHOSE LDL-CHOLESTEROL IS GREATER THAN 1.9 G/L].
Mendelian	26772541	20160117	7	lmf1, apoe, lipid, gpihbp1, triglyceride, lpl, apoa5	A novel APOC2 gene mutation identified in a Chinese patient with severe hypertriglyceridemia and recurrent pancreatitis.
Mendelian	20498921	20100526	7	heart, apoe, apob, lipid, coronary heart, coronary, lipids	APOE/C1/C4/C2 gene cluster genotypes, haplotypes and lipid levels in prospective coronary heart disease risk among UK healthy men.
Mendelian	18307880	20080301	7	apoe, lipid, triglyceride, ldlr, angptl3, fatty acid, cholesterol	[Expression profiles of lipid metabolism-related genes in liver of apoE(-/-)/LDLR(-/-) mice].
Mendelian	23941686	20130815	7	heart, cetp, coronary heart, coronary, cholesterol, triglycerides, cardiovascular	Update on the discovery and development of cholesteryl ester transfer protein inhibitors for reducing residual cardiovascular risk.
Mendelian	27326018	20160622	7	heart, apob, lipid, triglyceride, fatty acid, cholesterol, cardiovascular	The relationship among brain natriuretic peptide (BNP), cholesterol and lipoprotein.
Mendelian	25773607	20150317	7	heart, pcsk9, lipid, coronary, stroke, cholesterol, cardiovascular	Efficacy and safety of evolocumab in reducing lipids and cardiovascular events.
Mendelian	25754609	20150311	7	apoe, cetp, atherosclerosis, triglyceride, ldlr, fatty acid, cholesterol	Brown fat activation reduces hypercholesterolaemia and protects from atherosclerosis development.
Mendelian	25758596	20150312	7	apoe, atherosclerosis, lcat, hyperlipidemia, ldlr, lipids, cholesterol	Anthocyanin-rich black elderberry extract improves markers of HDL function and reduces aortic cholesterol in hyperlipidemic mice.
Mendelian	12117730	20020716	7	heart, cetp, lipid, coronary heart, triglyceride, coronary, cholesterol	Cholesteryl ester transfer protein TaqI B2B2 genotype is associated with higher HDL cholesterol levels and lower risk of coronary heart disease end points in men with HDL deficiency: Veterans Affairs HDL Cholesterol Intervention Trial.
Mendelian	6843039	19830201	7	lipid, lcat, triglyceride, lpl, lipids, cholesterol, triglycerides	Lipoproteins and lipoprotein metabolism. A dynamic evaluation of the plasma fat transport system.
Mendelian	6828336	19830201	7	apoe, apob, lipid, triglyceride, lipids, cholesterol, triglycerides	Factors affecting the lipid and apolipoprotein levels of cord sera.
Mendelian	19834009	20091017	7	type 2 diabetes, lipid, atherosclerosis, ldlr, fatty acid, diabetes, cardiovascular	Defective phagocytosis of apoptotic cells by macrophages in atherosclerotic lesions of ob/ob mice and reversal by a fish oil diet.
Mendelian	19825813	20091015	7	apob, lipid, atherosclerosis, triglyceride, cholesterol, cetp, cardiovascular	Cholesteryl ester transfer protein: at the heart of the action of lipid-modulating therapy with statins, fibrates, niacin, and cholesteryl ester transfer protein inhibitors.
Mendelian	32469502	20200530	7	heart, pcsk9, coronary heart, coronary, ldlr, cholesterol, triglycerides	Artificial Platelets for Efficient siRNA Delivery to Clear "Bad Cholesterol".
Mendelian	12947448	20030830	7	lipids, apob, lipid, fatty acid, cholesterol, triglycerides, cardiovascular	Nutritional assessment, health markers and lipoprotein profile in postmenopausal women belonging to a closed community.
Mendelian	33356392	20201228	7	type 2 diabetes, apoe, triglyceride, pcsk9, cholesterol, diabetes, cardiovascular	Effects of Evolocumab on the Postprandial Kinetics of Apo (Apolipoprotein) B100- and B48-Containing Lipoproteins in Subjects With Type 2 Diabetes.
Mendelian	23469913	20130309	7	pcsk9, lipid, triglyceride, coronary, coronary artery, artery, cardiovascular	Early diagnosis and treatment of familial hypercholesterolemia: improving patient outcomes.
Mendelian	28502498	20170516	7	pcsk9, lipid, atherosclerosis, coronary, cholesterol, artery, coronary artery	Mature proprotein convertase subtilisin/kexin type 9, coronary atheroma burden, and vessel remodeling in heterozygous familial hypercholesterolemia.
Mendelian	28502508	20170516	7	pcsk9, apob, lipid, ldlr, cholesterol, dyslipidemias, cardiovascular	Plasma lipoprotein(a) levels in patients with homozygous autosomal dominant hypercholesterolemia.
Mendelian	17940607	20071018	7	heart, pcsk9, coronary heart, atherosclerosis, coronary, stroke, cholesterol	Proprotein convertase subtilisin/kexin type 9 (PCSK9) gene is a risk factor of large-vessel atherosclerosis stroke.
Mendelian	19149572	20090120	7	apob, lipid, triglyceride, coronary, cholesterol, artery, coronary artery	The effects of medications used for the management of dyslipidemia on postprandial lipemia.
Mendelian	22003152	20111018	7	heart, apoe, cetp, coronary heart, scarb1, coronary, cholesterol	Eight genetic loci associated with variation in lipoprotein-associated phospholipase A2 mass and activity and coronary heart disease: meta-analysis of genome-wide association studies from five community-based studies.
Mendelian	22007352	20111019	7	apoe, atherosclerosis, ldlr, fatty acid, cholesterol, triglycerides, lipids	Imaging of lipids in atherosclerotic lesion in aorta from ApoE/LDLR-/- mice by FT-IR spectroscopy and Hierarchical Cluster Analysis.
Mendelian	19299407	20090321	7	apoe, cetp, lpl, cholesterol, apoa5, triglycerides, cardiovascular	Replication of genetic associations with plasma lipoprotein traits in a multiethnic sample.
Mendelian	19319977	20090326	7	heart, pcsk9, apob, coronary heart, coronary, ldlr, cholesterol	The molecular basis of familial hypercholesterolemia in Lebanon: spectrum of LDLR mutations and role of PCSK9 as a modifier gene.
Mendelian	21986282	20111012	7	heart, apob, coronary heart, coronary, cholesterol, triglycerides, cardiovascular	Low-density lipoproteins containing apolipoprotein C-III and the risk of coronary heart disease.
Mendelian	31345425	20190727	7	pcsk9, apob, lipid, coronary, ldlr, cholesterol, cardiovascular	Risk of Premature Atherosclerotic Disease in Patients With Monogenic Versus Polygenic Familial Hypercholesterolemia.
Mendelian	31340670	20190726	7	apoe, lipid, cholesterol, triglyceride, lipids, fatty acid, cardiovascular	Diesel Exhaust Induces Mitochondrial Dysfunction, Hyperlipidemia, and Liver Steatosis.
Mendelian	33122777	20201030	7	cetp, coronary artery, atherosclerosis, coronary, cholesterol, artery, cardiovascular	Trimethylamine N-oxide and the reverse cholesterol transport in cardiovascular disease: a cross-sectional study.
Mendelian	7981840	19940901	7	apob, coronary artery, coronary, lipids, cholesterol, artery, cardiovascular	Concentrations of Lp(a) in black and white young adults: relations to risk factors for cardiovascular disease.
Mendelian	12200749	20020830	7	apob, lipid, triglyceride, coronary, cholesterol, artery, coronary artery	Lipid compositional differences of small, dense low-density lipoprotein particle influence its oxidative susceptibility: possible implication of increased risk of coronary artery disease in subjects with phenotype B.
Mendelian	25597500	20150120	7	heart, triglyceride, lpl, fatty acid, diabetes, triglycerides, cardiovascular	Lipoprotein lipase and angiopoietin-like 4 - Cardiomyocyte secretory proteins that regulate metabolism during diabetic heart disease.
Mendelian	22848640	20120801	7	heart, pcsk9, lipid, coronary heart, coronary, ldlr, cholesterol	Annexin A2 is a natural extrahepatic inhibitor of the PCSK9-induced LDL receptor degradation.
Mendelian	10705993	20000308	7	apoe, apob, coronary artery, triglyceride, coronary, cholesterol, artery	Regulation of the apolipoprotein B in heterozygous hypobetalipoproteinemic knock-out mice expressing truncated apoB, B81. Low production and enhanced clearance of apoB cause low levels of apoB.
Mendelian	21262787	20110126	7	pcsk9, apob, lipid, triglyceride, cholesterol, triglycerides, cardiovascular	Improved efficacy for ezetimibe and rosuvastatin by attenuating the induction of PCSK9.
Mendelian	27551170	20160824	7	apoe, lipid, triglyceride, coronary, cholesterol, artery, coronary artery	The Distribution of Apolipoprotein E Gene Polymorphism and Apolipoprotein E Levels among Coronary Artery Patients Compared to Controls.
Mendelian	27562454	20160827	7	lipc, cetp, coronary artery, coronary, ldlr, lpl, artery	An in-house multilocus SNP genotyping assay for evaluation of complex genetic diseases.
Mendelian	27540175	20160820	7	pcsk9, coronary artery, atherosclerosis, coronary, lipids, cholesterol, artery	Cardiometabolic risk loci share downstream cis- and trans-gene regulation across tissues and diseases.
Mendelian	10828078	20000529	7	heart, lipid, coronary heart, lcat, coronary, lipids, cholesterol	Apolipoprotein A-I: structure-function relationships.
Mendelian	12711862	20030425	7	apoe, coronary artery, triglyceride, coronary, cholesterol, artery, triglycerides	Oxidized LDL autoantibodies are related to apolipoprotein E phenotype, independently of postprandial change in plasma triglycerides and LDL size, among patients with angiographically verified coronary artery disease and healthy controls.
Mendelian	12032161	20020529	7	cetp, lipid, atherosclerosis, triglyceride, hyperlipidemia, cholesterol, diabetes	Lipoprotein lipase deficiency and CETP in streptozotocin-treated apoB-expressing mice.
Mendelian	18036065	20071127	7	type 2 diabetes, apob, lipid, cholesterol, diabetes, triglycerides, cardiovascular	Dyslipidemia and other cardiovascular risk factors in a Canadian First Nation pediatric population with type 2 diabetes mellitus.
Mendelian	12023827	20020525	7	heart, apoe, lipid, coronary heart, coronary, fatty acid, cholesterol	Gene-diet interaction and plasma lipid responses to dietary intervention.
Mendelian	10822722	20000524	7	lipid, atherosclerosis, triglyceride, hyperlipidemia, lpl, triglycerides, cardiovascular	[Apolipoprotein C-II and C-III anomalies in normolipemic and hyperlipemic patients with chronic kidney failure].
Mendelian	9261252	19970701	7	apoe, apob, coronary artery, triglyceride, coronary, cholesterol, artery	Plasma acylation-stimulating protein in coronary artery disease.
Mendelian	9254071	19970701	7	apoe, apob, lipid, triglyceride, coronary, cholesterol, coronary artery	Determinants of postprandial lipemia in men with coronary artery disease and low levels of HDL cholesterol.
Mendelian	10423617	19970701	7	heart, apob, lipid, triglyceride, lipids, cholesterol, fatty acid	Effect of probucol therapy on plasma fatty acid composition during postprandial lipemia in hypertriglyceridemia.
Mendelian	9202059	19970701	7	apob, coronary artery, atherosclerosis, coronary, fatty acid, cholesterol, artery	Hepatic origin of cholesteryl oleate in coronary artery atherosclerosis in African green monkeys. Enrichment by dietary monounsaturated fat.
Mendelian	31779098	20191130	7	pcsk9, cetp, atherosclerosis, triglyceride, hyperlipidemia, ldlr, cholesterol	Heterozygous Ldlr-Deficient Hamster as a Model to Evaluate the Efficacy of PCSK9 Antibody in Hyperlipidemia and Atherosclerosis.
Mendelian	31779116	20191130	7	apoe, lipid, triglyceride, lipids, cholesterol, diabetes, cardiovascular	Apolipoprotein C1: Its Pleiotropic Effects in Lipid Metabolism and Beyond.
Mendelian	27168072	20160512	7	heart, apoe, coronary heart, coronary, stroke, diabetes, cardiovascular	APOE Genotype in the Ethnic Majority and Minority Groups of Laos and the Implications for Non-Communicable Diseases.
Mendelian	23756254	20130613	7	heart, apoe, apob, lipid, atherosclerosis, ldlr, lpl	The effects of VEGF-A on atherosclerosis, lipoprotein profile, and lipoprotein lipase in hyperlipidaemic mouse models.
Mendelian	23749231	20130611	7	apoe, apob, lipid, atherosclerosis, triglyceride, hyperlipidemia, cardiovascular	MicroRNA-30c reduces hyperlipidemia and atherosclerosis in mice by decreasing lipid synthesis and lipoprotein secretion.
Mendelian	8263414	19931101	7	apoe, cetp, lipid, lcat, lpl, cholesterol, apob	Hepatic expression of genes regulating lipid metabolism in rabbits.
Mendelian	8509711	19930501	7	apoe, lipid, triglyceride, lpl, fatty acid, cholesterol, triglycerides	Evidence that cholesteryl ester and triglyceride accumulation in J774 macrophages induced by very low density lipoprotein subfractions occurs by different mechanisms.
Mendelian	8097805	19930501	7	heart, coronary heart, atherosclerosis, triglyceride, coronary, lpl, cholesterol	Prevention of raised low-density lipoprotein cholesterol in a patient with familial hypercholesterolaemia and lipoprotein lipase deficiency.
Mendelian	26859786	20160210	7	type 2 diabetes, apoe, lipid, triglyceride, lipids, cholesterol, diabetes	Mapping and Congenic Dissection of Genetic Loci Contributing to Hyperglycemia and Dyslipidemia in Mice.
Mendelian	20705919	20100814	7	apoe, lipid, atherosclerosis, triglyceride, fatty acid, cholesterol, cardiovascular	Endogenously decreasing tissue n-6/n-3 fatty acid ratio reduces atherosclerotic lesions in apolipoprotein E-deficient mice by inhibiting systemic and vascular inflammation.
Mendelian	20693183	20100810	7	heart, type 2 diabetes, apoe, lipid, coronary heart, coronary, diabetes	Apolipoprotein E genotype and mortality in Southern European and Anglo-Celt patients with type 2 diabetes: the Fremantle Diabetes Study.
Mendelian	20713650	20100818	7	apob, lipid, cholesterol, triglyceride, hyperlipidemia, abca1, cetp	Postprandial lipemia enhances the capacity of large HDL2 particles to mediate free cholesterol efflux via SR-BI and ABCG1 pathways in type IIB hyperlipidemia.
Mendelian	17367769	20070321	7	apoe, coronary artery, triglyceride, coronary, lipids, artery, lipid	Association between plasma lipid parameters and APOC3 genotypes in Brazilian subjects: effect of gender, smoking and APOE genotypes.
Mendelian	17372331	20070321	7	heart, lipid, coronary heart, atherosclerosis, coronary, cholesterol, abca1	Common ABCA1 variants, HDL levels, and cellular cholesterol efflux in subjects with familial low HDL.
Mendelian	28028143	20161229	7	heart, apoe, cholesterol, triglyceride, stroke, abca1, artery	ABCA1/ApoE/HDL Pathway Mediates GW3965-Induced Neurorestoration After Stroke.
Mendelian	28028493	20161229	7	heart, apob, lipid, coronary heart, coronary, ldlr, cholesterol	Mutation detection in Chinese patients with familial hypercholesterolemia.
Mendelian	27990182	20161220	7	heart, lipid, coronary heart, abca1, coronary, cholesterol, triglycerides	Effect of ATP-binding Cassette Transporter A1 (ABCA1) Gene Polymorphisms on Plasma Lipid Variables and Common Demographic Parameters in Greek Nurses.
Mendelian	28000893	20161222	7	apoe, lipid, hyperlipidemia, pcsk9, lipids, cholesterol, triglycerides	Hyperlipidemia-induced apoptosis of hippocampal neurons in apoE(-/-) mice may be associated with increased PCSK9 expression.
Mendelian	23962777	20130822	7	cetp, coronary artery, atherosclerosis, coronary, cholesterol, artery, cardiovascular	HDL cholesterol in cardiovascular diseases: the good, the bad, and the ugly?
Mendelian	23967310	20130823	7	heart, apoe, coronary artery, atherosclerosis, coronary, cholesterol, artery	SR-BI in bone marrow derived cells protects mice from diet induced coronary artery atherosclerosis and myocardial infarction.
Mendelian	20042191	20100101	7	cetp, lipid, lcat, cholesterol, artery, triglycerides, cardiovascular	Altering dietary lysine:arginine ratio has little effect on cardiovascular risk factors and vascular reactivity in moderately hypercholesterolemic adults.
Mendelian	33436015	20210113	7	type 2 diabetes, apoe, lipid, atherosclerosis, triglyceride, cholesterol, diabetes	Empagliflozin protects against atherosclerosis progression by modulating lipid profiles and sympathetic activity.
Mendelian	33453241	20210116	7	apoe, lipid, atherosclerosis, fatty acid, abca1, cholesterol, cardiovascular	Testosterone stimulates cholesterol clearance from human macrophages by activating LXRŒ±.
Mendelian	33457117	20210118	7	apoe, apob, lipid, cholesterol, lipids, abca1, triglycerides	Plasma Lipids as Biomarkers for Alzheimer's Disease: A Systematic Review.
Mendelian	24507774	20140211	7	heart, pcsk9, coronary heart, coronary, lipids, cholesterol, triglycerides	Association of low-frequency and rare coding-sequence variants with blood lipids and coronary heart disease in 56,000 whites and blacks.
Mendelian	24518357	20140213	7	heart, pcsk9, lipid, coronary heart, coronary, ldlr, cholesterol	PCSK9 gene mutations and low-density lipoprotein cholesterol.
Mendelian	18841571	20081009	7	type 2 diabetes, cetp, lipid, triglyceride, lipids, cholesterol, diabetes	[Absence of association of the L296Q polymorphism in the cholesteryl ester transfer protein gene with type 2 diabetes mellitus in Chinese].
Mendelian	7773733	19950601	7	heart, apob, coronary heart, triglyceride, coronary, cholesterol, diabetes	Relations between deletion polymorphism of the angiotensin-converting enzyme gene and insulin resistance, glucose intolerance, hyperinsulinemia, and dyslipidemia.
Mendelian	24529144	20140218	7	heart, coronary heart, atherosclerosis, coronary, ldlr, cholesterol, triglycerides	Long-term vitamin E supplementation reduces atherosclerosis and mortality in Ldlr-/- mice, but not when fed Western style diet.
Mendelian	11815309	20020130	7	heart, apoe, coronary heart, coronary, fatty acid, cholesterol, diabetes	Lipoproteins, nutrition, and heart disease.
Mendelian	12919138	20030816	7	cetp, coronary artery, coronary, lpl, lipids, cholesterol, artery	Cholesterol ester transfer protein, apolipoprotein E and lipoprotein lipase genotypes in patients with coronary artery disease in the Turkish population.
Mendelian	25149194	20140824	7	type 2 diabetes, apoe, apob, cholesterol, diabetes, triglycerides, cardiovascular	Increased large VLDL and small LDL particles are related to lower bilirubin in Type 2 diabetes mellitus.
Mendelian	12235176	20020918	7	apob, coronary artery, atherosclerosis, triglyceride, coronary, lipids, artery	ApoC-III gene polymorphisms and risk of coronary artery disease.
Mendelian	33269026	20201203	7	scarb1, atherosclerosis, lcat, coronary, ldlr, abca1, cholesterol	HDL cholesterol is associated with PBMC expression of genes involved in HDL metabolism and atherogenesis.
Mendelian	33263263	20201202	7	heart, cetp, coronary heart, coronary, lipids, cholesterol, diabetes	Effect of Anacetrapib on Cholesterol Efflux Capacity: A Substudy of the DEFINE Trial.
Mendelian	33262811	20201202	7	apoe, lipid, atherosclerosis, pcsk9, lipids, cholesterol, diabetes	Fisetin ameliorates atherosclerosis by regulating PCSK9 and LOX-1 in apoE<sup>-/-</sup> mice.
Mendelian	33293576	20201209	7	apoe, lipid, hyperlipidemia, ldlr, lipids, cholesterol, cardiovascular	Mild hyperlipidemia in mice aggravates platelet responsiveness in thrombus formation and exploration of platelet proteome and lipidome.
Mendelian	10807731	20000516	7	cetp, lipid, triglyceride, coronary, cholesterol, artery, coronary artery	1999 George Lyman Duff memorial lecture: lipid transfer proteins, HDL metabolism, and atherogenesis.
Mendelian	10807749	20000516	7	heart, cetp, coronary heart, coronary, cholesterol, triglycerides, diabetes	Association of cholesteryl ester transfer protein-TaqIB polymorphism with variations in lipoprotein subclasses and coronary heart disease risk: the Framingham study.
Mendelian	10809165	20000516	7	apoe, cetp, lipid, lcat, fatty acid, cholesterol, apob	Elevated hepatic apolipoprotein A-I transcription is associated with diet-induced hyperalphalipoproteinemia in rabbits.
Mendelian	16835398	20060713	7	apob, lipid, triglyceride, lpl, fatty acid, cholesterol, cardiovascular	No effect of menstrual cycle phase on basal very-low-density lipoprotein triglyceride and apolipoprotein B-100 kinetics.
Mendelian	21908036	20110913	7	heart, cetp, coronary heart, atherosclerosis, coronary, cholesterol, artery	Safety and efficacy of dalcetrapib on atherosclerotic disease using novel non-invasive multimodality imaging (dal-PLAQUE): a randomised clinical trial.
Mendelian	19421932	20090508	7	cetp, lipid, triglyceride, cholesterol, diabetes, triglycerides, cardiovascular	[Diabetic dyslipoproteinemia: beyond LDL].
Mendelian	19424216	20090509	7	heart, apob, coronary heart, coronary, fatty acid, cholesterol, lipids	Quantitative effects on cardiovascular risk factors and coronary heart disease risk of replacing partially hydrogenated vegetable oils with other fats and oils.
Mendelian	19685167	20090818	7	apoe, lipid, type ii diabetes, coronary, coronary artery, artery, diabetes	Butyrylcholinesterase K variant and the APOE-epsilon 4 allele work in synergy to increase the risk of coronary artery disease especially in diabetic patients.
Mendelian	19435741	20090514	7	apoe, cetp, lipid, triglyceride, lipids, cholesterol, triglycerides	Common lipid-altering gene variants are associated with therapeutic intervention thresholds of lipid levels in older people.
Mendelian	21718508	20110702	7	type 2 diabetes, coronary artery, atherosclerosis, coronary, ldlr, artery, diabetes	Left ventricular dysfunction with reduced functional cardiac reserve in diabetic and non-diabetic LDL-receptor deficient apolipoprotein B100-only mice.
Mendelian	21716749	20110701	7	heart, apoe, lipid, coronary heart, triglyceride, coronary, cholesterol	Relationship between ApoE gene polymorphism and coronary heart disease in Gaza Strip.
Mendelian	22659528	20120605	7	apob, lipid, atherosclerosis, cholesterol, artery, triglycerides, diabetes	Associations between small dense LDL, HDL subfractions (HDL2, HDL3) and risk of atherosclerosis in Japanese-Americans.
Mendelian	30219096	20180917	7	heart, apob, lipid, atherosclerosis, triglyceride, cholesterol, cardiovascular	Attenuation of atherogenic apo B-48-dependent hyperlipidemia and high density lipoprotein remodeling induced by vitamin C and E combination and their beneficial effect on lethal ischemic heart disease in mice.
Mendelian	22780915	20120712	7	coronary artery, atherosclerosis, triglyceride, coronary, ldlr, lipids, artery	A novel multiplex polymerase chain reaction assay for profile analyses of gene expression in peripheral blood.
Mendelian	23124103	20121106	7	heart, apoe, atherosclerosis, coronary, hyperlipidemia, diabetes, cardiovascular	Anti-atherogenic effects of the combination therapy with olmesartan and azelnidipine in diabetic apolipoprotein E-deficient mice.
Mendelian	12377750	20021016	7	apoe, lipid, atherosclerosis, fatty acid, cholesterol, artery, triglycerides	Adipocyte fatty acid-binding protein, aP2, alters late atherosclerotic lesion formation in severe hypercholesterolemia.
Mendelian	12408999	20021101	7	heart, lipid, coronary heart, atherosclerosis, triglyceride, coronary, lpl	Single-nucleotide polymorphisms in the lipoprotein lipase gene associated with coronary heart disease in Chinese.
Mendelian	22900989	20120821	7	cetp, lipid, atherosclerosis, coronary, cholesterol, triglycerides, cardiovascular	Association of cholesteryl ester transfer protein mass with peripheral leukocyte count following statin therapy: a pilot study.
Mendelian	22902152	20120821	7	heart, cetp, coronary artery, coronary heart, coronary, cholesterol, cardiovascular	Drugs targeting high-density lipoprotein cholesterol for coronary artery disease management.
Mendelian	22906895	20120822	7	heart, apob, coronary heart, coronary, stroke, cholesterol, cardiovascular	Meta-analysis of comparison of effectiveness of lowering apolipoprotein B versus low-density lipoprotein cholesterol and nonhigh-density lipoprotein cholesterol for cardiovascular risk reduction in randomized trials.
Mendelian	3390903	19880401	7	heart, lipid, coronary heart, lcat, triglyceride, coronary, cholesterol	Different cholesterol fractions, LCAT activity and lipid peroxides in the serum of children whose parents had early coronary heart disease.
Mendelian	9726040	19980903	7	cetp, lcat, triglyceride, lpl, fatty acid, cholesterol, triglycerides	The effect of smoking on post-heparin lipoprotein and hepatic lipase, cholesteryl ester transfer protein and lecithin:cholesterol acyl transferase activities in human plasma.
Mendelian	10952225	20000822	7	apoe, apob, lipid, atherosclerosis, triglyceride, lipids, cholesterol	Concentration of Lp(a) and other apolipoproteins in predialysis, hemodialysis, chronic ambulatory peritoneal dialysis and post-transplant patients.
Mendelian	31717752	20191114	7	type 2 diabetes, apob, atherosclerosis, cholesterol, diabetes, triglycerides, cardiovascular	The Circulating GRP78/BiP Is a Marker of Metabolic Diseases and Atherosclerosis: Bringing Endoplasmic Reticulum Stress into the Clinical Scenario.
Mendelian	31718266	20191114	7	heart, abcg5, atherosclerosis, lcat, lipids, abca1, cholesterol	High-intensity interval training has a greater effect on reverse cholesterol transport elements compared with moderate-intensity continuous training in obese male rats.
Mendelian	31732461	20191117	7	pcsk9, atherosclerosis, stroke, cholesterol, artery, diabetes, cardiovascular	What Proportion of Patients Admitted with Stroke or Transient Ischemic Attack May Be Suitable for Newer Cholesterol-Lowering Treatment?
Mendelian	31714636	20191113	7	pcsk9, apob, lipid, coronary, cholesterol, artery, coronary artery	Lipid lowering and Alzheimer disease risk: A mendelian randomization study.
Mendelian	31715195	20191113	7	pcsk9, lipid, triglyceride, type ii diabetes, cholesterol, triglycerides, diabetes	Implications for REDUCE IT in clinical practice.
Mendelian	31707832	20191112	7	pcsk9, coronary artery, coronary, stroke, cholesterol, artery, cardiovascular	Patients With High Genome-Wide Polygenic Risk Scores for Coronary Artery Disease May Receive Greater Clinical Benefit From Alirocumab Treatment in the ODYSSEY OUTCOMES Trial.
Mendelian	23520163	20130323	7	apob, coronary artery, coronary, stroke, cholesterol, artery, cardiovascular	Paradoxical association of enhanced cholesterol efflux with increased incident cardiovascular risks.
Mendelian	17438337	20070418	7	apob, coronary artery, atherosclerosis, triglyceride, coronary, cholesterol, artery	ACAT2 stimulates cholesteryl ester secretion in apoB-containing lipoproteins.
Mendelian	27459037	20160727	7	lipid, triglyceride, hyperlipidemia, ldlr, lipids, cholesterol, cardiovascular	Hypolipidemic effects of Myrica rubra extracts and main compounds in C57BL/6j mice.
Mendelian	9556295	19980429	7	lipid, coronary, hyperlipidemia, ldlr, cholesterol, artery, coronary artery	Identification of a mutation in the low density lipoprotein receptor gene associated with recessive familial hypercholesterolemia in swine.
Mendelian	23525413	20130326	7	apoe, coronary artery, atherosclerosis, coronary, lipid, artery, cardiovascular	Aldosterone increases early atherosclerosis and promotes plaque inflammation through a placental growth factor-dependent mechanism.
Mendelian	3608115	19870801	7	heart, apob, coronary heart, triglyceride, coronary, lipids, cholesterol	Relation of parental history of early myocardial infarction to the level of apoprotein B in men.
Mendelian	27919357	20161207	7	apoe, apob, lipid, ldlr, pcsk9, cholesterol, triglycerides	Lipid phenotype and heritage pattern in families with genetic hypercholesterolemia not related to LDLR, APOB, PCSK9, or APOE.
Mendelian	27908689	20161203	7	heart, type 2 diabetes, pcsk9, coronary heart, coronary, cholesterol, diabetes	PCSK9 genetic variants and risk of type 2 diabetes: a mendelian randomisation study.
Mendelian	27899403	20161201	7	coronary artery, coronary, ldlr, lipids, artery, diabetes, cardiovascular	Meta-Analysis of Genome-Wide Association Studies for Abdominal Aortic Aneurysm Identifies Four New Disease-Specific Risk Loci.
Mendelian	17129981	20061130	7	heart, apoe, lipid, coronary heart, triglyceride, coronary, cholesterol	Low-density lipoprotein (LDL) particle size in healthy prepubertal children: the STRIP study.
Mendelian	17132608	20061130	7	apob, abcg5, ldlr, cyp27a1, lipid, cholesterol, cardiovascular	Chronic contamination with 137cesium in rat: effect on liver cholesterol metabolism.
Mendelian	20102908	20100128	7	apoe, apob, coronary artery, atherosclerosis, coronary, artery, cardiovascular	Relation of change in apolipoprotein B/apolipoprotein A-I ratio to coronary plaque regression after Pravastatin treatment in patients with coronary artery disease.
Mendelian	33900317	20210426	7	apoe, apob, lipid, triglyceride, ldlr, lpl, lipids	Purple grumixama anthocyanins (Eugenia brasiliensis Lam.) attenuate obesity and insulin resistance in high-fat diet mice.
Mendelian	22220933	20120107	7	heart, apob, lipid, coronary heart, atherosclerosis, coronary, ldlr	Sudden cardiac death in young adults: environmental risk factors and genetic aspects of premature atherosclerosis.
Mendelian	23907036	20130803	7	pcsk9, apob, coronary artery, triglyceride, coronary, cholesterol, artery	The extended abnormalities in lipoprotein metabolism in familial hypercholesterolemia: developing a new framework for future therapies.
Mendelian	23898695	20130801	7	heart, pcsk9, apob, coronary heart, coronary, cholesterol, cardiovascular	[Familial hypercholesterolemia - do we think enough about this severe disease?].
Mendelian	23911886	20130806	7	apoe, lipid, atherosclerosis, triglyceride, lipids, cholesterol, artery	Effects of Œ≤‚ÇÉ-adrenoceptor on scavenger receptor class B type 1 and its signal transduction pathway in apolipoprotein E knockout mice.
Mendelian	23912984	20130806	7	apoe, coronary artery, atherosclerosis, coronary, hyperlipidemia, cholesterol, artery	Laser capture microdissection for analysis of macrophage gene expression from atherosclerotic lesions.
Mendelian	11075282	20001115	7	heart, apob, lipid, coronary, lipids, cholesterol, triglycerides	[Efficacy and safety of immediate-release niacin in patients with ischemic cardiopathy. Experience of the Instituto Nacional de Cardiolog√≠a "Ignacio Ch√°vez"].
Mendelian	25308402	20141014	7	apoe, lipid, hyperlipidemia, ldlr, cholesterol, apoa5, triglycerides	Association of USF1 and APOA5 polymorphisms with familial combined hyperlipidemia in an Italian population.
Mendelian	12538731	20030123	7	heart, apoe, lipid, atherosclerosis, triglyceride, cholesterol, cardiovascular	The apolipoprotein e knockout mouse: a model documenting accelerated atherogenesis in uremia.
Mendelian	12539816	20030124	7	heart, apob, lipid, coronary heart, atherosclerosis, coronary, cholesterol	New dimension of statin action on ApoB atherogenicity.
Mendelian	26187995	20150719	7	heart, lipid, atherosclerosis, ldlr, cholesterol, artery, cardiovascular	Serum Amyloid A Facilitates Early Lesion Development in Ldlr-/- Mice.
Mendelian	26168156	20150714	7	lipid, hyperlipidemia, ldlr, lpl, cholesterol, triglycerides, cardiovascular	Wedelolactone Regulates Lipid Metabolism and Improves Hepatic Steatosis Partly by AMPK Activation and Up-Regulation of Expression of PPARŒ±/LPL and LDLR.
Mendelian	26169307	20150715	7	heart, cetp, coronary heart, coronary, fatty acid, cholesterol, cardiovascular	Current Treatment of Dyslipidemia: Evolving Roles of Non-Statin and Newer Drugs.
Mendelian	9684744	19980731	7	apob, lipid, atherosclerosis, triglyceride, lipids, cholesterol, triglycerides	Differences in apolipoprotein and lipid composition between human chylomicron remnants and very low density lipoproteins isolated from fasting and postprandial plasma.
Mendelian	6386147	19841101	7	heart, lipid, lpl, pad, fatty acid, triglycerides, lipids	Sequential changes in the activities of lipoprotein lipase and lipogenic enzymes during tumor growth in rats.
Mendelian	30324282	20181017	7	pcsk9, triglyceride, fatty acid, cholesterol, cardiovascular, triglycerides, diabetes	Beyond Statins: Who and When to Prescribe?
Mendelian	15047172	20040330	7	apoe, apob, lipid, atherosclerosis, hyperlipidemia, ldlr, cholesterol	Effect of macrophage-derived apolipoprotein E on hyperlipidemia and atherosclerosis of LDLR-deficient mice.
Mendelian	14979683	20040226	7	apob, coronary artery, triglyceride, coronary, lipids, cholesterol, cetp	Biochemical markers of vasospastic coronary artery disease.
Mendelian	16259478	20051102	7	apob, lipid, atherosclerosis, triglyceride, ldlr, cholesterol, cardiovascular	Genetic and environmental determinants of lipid profile in black and white youth: a study of four candidate genes.
Mendelian	8770314	19951201	7	heart, lipid, lpl, fatty acid, cholesterol, triglycerides, lipids	Influence of lipoprotein lipase and hepatic lipase on the transformation of VLDL and HDL during lipolysis of VLDL.
Mendelian	8835323	19951201	7	apob, lipid, coronary, cholesterol, artery, triglycerides, coronary artery	Common genetic variants of lipoprotein lipase that relate to lipid transport in patients with premature coronary artery disease.
Mendelian	27034958	20160402	7	type 2 diabetes, apob, cholesterol, triglyceride, lipids, fatty acid, diabetes	n-3 Polyunsaturated Fatty Acid Supplementation Has No Effect on Postprandial Triglyceride-Rich Lipoprotein Kinetics in Men with Type 2 Diabetes.
Mendelian	20517165	20100603	7	apob, lipid, coronary, cholesterol, artery, triglycerides, coronary artery	Apolipoprotein C-III gene polymorphism and several environmental factors with serum lipid levels in the Guangxi Hei Yi Zhuang and Han populations.
Mendelian	20526762	20100608	7	type 2 diabetes, apob, lipid, lipids, cholesterol, diabetes, cardiovascular	Ability of traditional lipid ratios and apolipoprotein ratios to predict cardiovascular risk in people with type 2 diabetes.
Mendelian	19241136	20090226	7	apoe, apob, lipid, triglyceride, hyperlipidemia, cholesterol, cardiovascular	Genetic variation of apolipoprotein E does not contribute to the lipid abnormalities secondary to childhood minimal change nephrotic syndrome.
Mendelian	10582542	19991203	7	cetp, lipid, lcat, atherosclerosis, peripheral vascular, cholesterol, triglycerides	Net mass transfer of plasma cholesteryl esters and lipid transfer proteins in normolipidemic patients with peripheral vascular disease.
Mendelian	24334831	20131217	7	heart, pcsk9, atherosclerosis, triglyceride, lipids, cholesterol, cardiovascular	Cholesterol: the good, the bad, and the ugly - therapeutic targets for the treatment of dyslipidemia.
Mendelian	24324556	20131211	7	apoe, atherosclerosis, lipids, abca1, artery, cholesterol, cardiovascular	Adiponectin receptor 2 deficiency results in reduced atherosclerosis in the brachiocephalic artery in apolipoprotein E deficient mice.
Mendelian	25440796	20141203	7	heart, pcsk9, coronary heart, coronary, stroke, cholesterol, cardiovascular	Effect of alirocumab, a monoclonal antibody to PCSK9, on long-term cardiovascular outcomes following acute coronary syndromes: rationale and design of the ODYSSEY outcomes trial.
Mendelian	25445436	20141203	7	apoe, lipid, triglyceride, hyperlipidemia, fatty acid, cholesterol, cardiovascular	Beneficial effects of phosphatidylcholine on high-fat diet-induced obesity, hyperlipidemia and fatty liver in mice.
Mendelian	25450326	20141203	7	type 2 diabetes, apob, lipid, cholesterol, diabetes, triglycerides, cardiovascular	[Atherogenic dyslipidemia and residual risk. State of the art in 2014].
Mendelian	14704742	20040106	7	apoe, lipid, atherosclerosis, ldlr, fatty acid, abca1, cholesterol	Macrophages, inflammation, and atherosclerosis.
Mendelian	32127339	20200305	7	type 2 diabetes, apob, atherosclerosis, lipids, cholesterol, triglycerides, diabetes	Association between lipids and apolipoproteins on type 2 diabetes risk; moderating effects of gender and polymorphisms; the ATTICA study.
Mendelian	29982602	20180709	7	pcsk9, coronary artery, atherosclerosis, coronary, lipid, artery, cardiovascular	Susceptibility of low-density lipoprotein particles to aggregate depends on particle lipidome, is modifiable, and associates with future cardiovascular deaths.
Mendelian	30792163	20190223	7	cetp, atherosclerosis, triglyceride, lipids, abca1, cholesterol, cardiovascular	Therapeutic Intranasal Vaccine HB-ATV-8 Prevents Atherogenesis and Non-alcoholic Fatty Liver Disease in a Pig Model of Atherosclerosis.
Mendelian	30793262	20190223	7	pcsk9, coronary artery, coronary, cholesterol, artery, diabetes, cardiovascular	Evidence-Based Cardiovascular Risk Management in Diabetes.
Mendelian	27629733	20160916	7	apob, lipid, atherosclerosis, lipids, cholesterol, triglycerides, cardiovascular	Evaluation of Selected Atherosclerosis Risk Factors in Women with Subclinical Hypothyroidism Treated with L-Thyroxine.
Mendelian	27631974	20160916	7	lipid, atherosclerosis, coronary, ldlr, cholesterol, artery, coronary artery	Development of Accelerated Coronary Atherosclerosis Model Using Low Density Lipoprotein Receptor Knock-Out Swine with Balloon Injury.
Mendelian	9082040	19970301	7	heart, apob, lipid, triglyceride, lipids, cholesterol, fatty acid	Decreasing dietary lauric and myristic acids improves plasma lipids more favorably than decreasing dietary palmitic acid in rhesus monkeys fed AHA step 1 type diets.
Mendelian	9082041	19970301	7	heart, apob, lipid, triglyceride, fatty acid, cholesterol, cetp	Replacing dietary palmitic acid with elaidic acid (t-C18:1 delta9) depresses HDL and increases CETP activity in cebus monkeys.
Mendelian	33833872	20210409	7	type 2 diabetes, apoe, lipid, triglyceride, stroke, cholesterol, diabetes	Association of Apolipoprotein E Gene Polymorphism with Lipid Profile and Ischemic Stroke Risk in Type 2 Diabetes Mellitus Patients.
Mendelian	33815359	20210405	7	type 2 diabetes, apoe, lipid, atherosclerosis, fatty acid, diabetes, cardiovascular	Adipocyte Fatty Acid-Binding Protein, Cardiovascular Diseases and Mortality.
Mendelian	33817113	20210405	7	apob, lipid, atherosclerosis, triglyceride, abca1, cholesterol, cardiovascular	Sini Decoction Intervention on Atherosclerosis <i>via</i> PPARŒ≥-LXRŒ±-ABCA1 Pathway in Rabbits.
Mendelian	33793566	20210401	7	apob, lipid, triglyceride, type ii diabetes, cholesterol, triglycerides, diabetes	Baseline cardiometabolic profiles and SARS-CoV-2 infection in the UK Biobank.
Mendelian	33798922	20210402	7	type 2 diabetes, atherosclerosis, triglyceride, lpl, cholesterol, diabetes, cardiovascular	Phospholipid transfer to high-density lipoprotein (HDL) upon triglyceride lipolysis is directly correlated with HDL-cholesterol levels and is not associated with cardiovascular risk.
Mendelian	33798923	20210402	7	pcsk9, apob, lipid, atherosclerosis, lipids, cholesterol, triglycerides	Inducible phospholipid transfer protein deficiency ameliorates atherosclerosis.
Mendelian	27312021	20160618	7	pcsk9, lipid, atherosclerosis, coronary, stroke, cholesterol, cardiovascular	[Management of hypercholesterolemia in patients with acute coronary syndrome: current mechanisms and future perspectives].
Mendelian	27310947	20160617	7	heart, apob, lipid, stroke, cholesterol, diabetes, cardiovascular	Prediction of future development of cardiovascular disease with an equation to estimate apolipoprotein B: A community-based cohort study.
Mendelian	6229255	19831201	7	coronary artery, lcat, triglyceride, coronary, cholesterol, artery, diabetes	Apolipoproteins (A-I, A-II, B), Lp(a) lipoprotein and lecithin: cholesterol acyltransferase activity in diabetes mellitus.
Mendelian	26252223	20150808	7	type 2 diabetes, lipid, abca1, triglyceride, cholesterol, diabetes, cardiovascular	Genetic Variants Associated with Lipid Profiles in Chinese Patients with Type 2 Diabetes.
Mendelian	15320786	20040824	7	heart, apoe, cetp, coronary heart, coronary, lpl, cardiovascular	The adipose tissue as a source of vasoactive factors.
Mendelian	7138283	19820401	7	heart, coronary heart, peripheral vascular, coronary, lpl, cholesterol, triglycerides	[Rapid effect of glucuronyl glucosamine glycan sulfate on the blood levels of HDL-cholesterol in vascular diseases].
Mendelian	14660992	20031209	7	cetp, coronary artery, atherosclerosis, coronary, lipid, artery, cardiovascular	The cholesteryl ester transfer protein Taq1B gene polymorphism predicts clinical benefit of statin therapy in patients with significant coronary artery disease.
Mendelian	16375588	20051227	7	apoe, apob, lipid, atherosclerosis, triglyceride, lipids, cholesterol	Disturbed lipoprotein composition in non-dialyzed, hemodialysis, continuous ambulatory peritoneal dialysis and post-transplant patients with chronic renal failure.
Mendelian	16378065	20051227	7	lipa, apoe, lipid, triglyceride, hyperlipidemia, lipids, cholesterol	Apolipoprotein E genotypes as predictors of high-risk groups for developing hyperlipidemia in kidney transplant recipients undergoing sirolimus treatment.
Mendelian	16365197	20051221	7	cetp, abcg5, atherosclerosis, ldlr, abca1, cholesterol, lipid	Pharmacological activation of liver X receptors promotes reverse cholesterol transport in vivo.
Mendelian	27769814	20161026	7	apoe, apob, ldlr, pcsk9, cholesterol, triglycerides, cardiovascular	Bile acid synthesis precursors in subjects with genetic hypercholesterolemia negative for LDLR/APOB/PCSK9/APOE mutations. Association with lipids and carotid atherosclerosis.
Mendelian	27781059	20161027	7	apob, lipid, coronary, coronary artery, cholesterol, artery, diabetes	Relationship of lipid and lipoprotein ratios with coronary severity in patients with new on-set coronary artery disease complicated with type 2 diabetics.
Mendelian	27774459	20161025	7	apoe, lipid, atherosclerosis, coronary, lipids, diabetes, cardiovascular	Hyperglycemia Induced by Glucokinase Deficiency Accelerates Atherosclerosis Development and Impairs Lesion Regression in Combined Heterozygous Glucokinase and the Apolipoprotein E-Knockout Mice.
Mendelian	30976747	20190413	7	coronary artery, triglyceride, coronary, mttp, lipids, cholesterol, artery	Relationship Between Nonalcoholic Fatty Liver Disease Susceptibility Genes and Coronary Artery Disease.
Mendelian	28899419	20170914	7	heart, apoe, lipid, atherosclerosis, lipids, cholesterol, triglycerides	Increased plasma lipid levels exacerbate muscle pathology in the mdx mouse model of Duchenne muscular dystrophy.
Mendelian	28899902	20170914	7	type 2 diabetes, atherosclerosis, ldlr, cholesterol, diabetes, triglycerides, cardiovascular	Pharmacological inhibition of protein tyrosine phosphatase 1B protects against atherosclerotic plaque formation in the LDLR<sup>-/-</sup> mouse model of atherosclerosis.
Mendelian	28902926	20170914	7	cetp, lipid, atherosclerosis, ldlr, lpl, lipids, apob	Down-regulation of single-stranded DNA-binding protein 1 expression induced by HCMV infection promotes lipid accumulation in cells.
Mendelian	25110222	20140812	7	heart, apoe, lipid, coronary heart, coronary, cholesterol, cardiovascular	Effects of bariatric surgery on HDL structure and functionality: results from a prospective trial.
Mendelian	18706283	20080819	7	heart, lipid, coronary heart, abca1, coronary, cholesterol, cardiovascular	Effect of ABCA1 mutations on risk for myocardial infarction.
Mendelian	15011736	20040312	7	apob, coronary artery, atherosclerosis, coronary, lipids, artery, diabetes	Apolipoprotein(a) phenotypes and lipoprotein(a) in type 1 diabetes mellitus patients and their first-degree relatives.
Mendelian	31947532	20200118	7	heart, pcsk9, apob, coronary heart, coronary, ldlr, cholesterol	A Real-World Experience of Clinical, Biochemical and Genetic Assessment of Patients with Homozygous Familial Hypercholesterolemia.
Mendelian	24426196	20140116	7	lipc, cetp, coronary artery, triglyceride, coronary, cholesterol, artery	Association of CETP and LIPC Gene Polymorphisms with HDL and LDL Sub-fraction Levels in a Group of Indian Subjects: A Cross-Sectional Study.
Mendelian	24401215	20140110	7	lipid, atherosclerosis, ldlr, fatty acid, cholesterol, triglycerides, lipids	Curcumin modulation of high fat diet-induced atherosclerosis and steatohepatosis in LDL receptor deficient mice.
Mendelian	24401228	20140110	7	lipid, cholesterol, hyperlipidemia, lpl, lipids, abca1, cardiovascular	Simvastatin treatment upregulates intestinal lipid secretion pathways in a rodent model of the metabolic syndrome.
Mendelian	11851376	20020220	7	heart, lipid, coronary heart, coronary, ldlr, cholesterol, cardiovascular	Low-density lipoprotein receptor gene mutation analysis and clinical correlation in Belgian hypercholesterolaemics.
Mendelian	7276737	19810501	7	heart, apoe, apob, lipid, triglyceride, lipids, cholesterol	Fate of apolipoproteins C-1, C-iii, and E during lipolysis of human very low density lipoproteins in vitro.
Mendelian	15488885	20041019	7	cetp, lipid, atherosclerosis, triglyceride, cholesterol, diabetes, cardiovascular	Impaired high density lipoprotein antioxidant activity in healthy postmenopausal women.
Mendelian	19185650	20090203	7	heart, coronary heart, coronary, lpl, lipids, cholesterol, triglycerides	S447X variant of the lipoprotein lipase gene, lipids, and risk of coronary heart disease in 3 prospective cohort studies.
Mendelian	19185864	20090203	7	coronary artery, coronary, fatty acid, cholesterol, apoa5, artery, triglycerides	Association of apolipoprotein A5 concentration with serum insulin and triglyceride levels and coronary artery disease in Korean men.
Mendelian	18219091	20080126	7	heart, apoe, lipid, atherosclerosis, coronary, stroke, cardiovascular	Association and linkage disequilibrium analyses of APOE polymorphisms in atherosclerosis.
Mendelian	11096445	20001130	7	apob, coronary artery, triglyceride, coronary, hyperlipidemia, cholesterol, artery	Hammerhead ribozyme as a therapeutic agent for hyperlipidemia: production of truncated apolipoprotein B and hypolipidemic effects in a dyslipidemia murine model.
Mendelian	33588820	20210216	7	lmf1, gpihbp1, triglyceride, lpl, angptl3, apoa5, triglycerides	Familial hypertriglyceridemia: an entity with distinguishable features from other causes of hypertriglyceridemia.
Mendelian	33590526	20210216	7	type 2 diabetes, lipid, triglyceride, lpl, fatty acid, cholesterol, diabetes	Dietary low ratio of n-6/n-3 polyunsaturated fatty acids improve type 2 diabetes mellitus via activating brown adipose tissue in male mice.
Mendelian	33596340	20210217	7	heart, apob, lipid, coronary heart, coronary, lipids, cholesterol	Consumption of High-Oleic Soybean Oil Improves Lipid and Lipoprotein Profile in Humans Compared to a Palm Oil Blend: A Randomized Controlled Trial.
Mendelian	28864143	20170903	7	lipids, apob, lipid, fatty acid, cholesterol, triglycerides, cardiovascular	Association of dietary nutrients with blood lipids and blood pressure in 18 countries: a cross-sectional analysis from the PURE study.
Mendelian	29994840	20180712	7	pcsk9, lipid, atherosclerosis, ldlr, abca1, cholesterol, cardiovascular	Pleiotropic effects of proprotein convertase subtilisin/kexin type 9 inhibitors?
Mendelian	32220004	20200329	7	apoe, lipid, atherosclerosis, triglyceride, fatty acid, cholesterol, cardiovascular	Intestinal fatty acid-binding protein mediates atherosclerotic progress through increasing intestinal inflammation and permeability.
Mendelian	32203084	20200324	7	pcsk9, lipid, hyperlipidemia, ldlr, lipids, cholesterol, cardiovascular	Aloe-emodin exerts cholesterol-lowering effects by inhibiting proprotein convertase subtilisin/kexin type 9 in hyperlipidemic rats.
Mendelian	18637884	20080722	7	heart, cetp, coronary heart, coronary, cholesterol, triglycerides, cardiovascular	Cholesteryl ester transfer protein (CETP) genetic variation and early onset of non-fatal myocardial infarction.
Mendelian	18652359	20080726	7	apob, lipid, atherosclerosis, lcat, hyperlipidemia, lipids, cholesterol	[Study on effect and mechanism of scutellaria baicalensis stem-leaf total flavonoid in regulating lipid metabolism].
Mendelian	16009332	20050713	7	coronary artery, atherosclerosis, type ii diabetes, coronary, abca1, artery, diabetes	ABCA1, ApoA-I and type II DM.
Mendelian	10426383	19990730	7	type 2 diabetes, cetp, fatty acid, cholesterol, diabetes, triglycerides, lipids	Plasma phospholipid transfer protein activity is lowered by 24-h insulin and acipimox administration: blunted response to insulin in type 2 diabetic patients.
Mendelian	30734207	20190209	7	heart, pcsk9, lipid, coronary heart, coronary, cholesterol, diabetes	Impact of Age on the Efficacy and Safety of Alirocumab in Patients with Heterozygous Familial Hypercholesterolemia.
Mendelian	30704063	20190202	7	type 2 diabetes, lipid, ldlr, fatty acid, cholesterol, triglycerides, diabetes	Hypoglycemic and Hypolipidemic Effects of <i>Phellinus Linteus</i> Mycelial Extract from Solid-State Culture in A Rat Model of Type 2 Diabetes.
Mendelian	30701794	20190201	7	type 2 diabetes, apob, lipid, atherosclerosis, cholesterol, triglycerides, diabetes	Immunogenic lipid markers of atherosclerosis in type 2 diabetic patients on program haemodialysis.
Mendelian	30717491	20190206	7	type 2 diabetes, triglyceride, hyperlipidemia, ldlr, fatty acid, cholesterol, diabetes	Can Carob-Fruit-Extract-Enriched Meat Improve the Lipoprotein Profile, VLDL-Oxidation, and LDL Receptor Levels Induced by an Atherogenic Diet in STZ-NAD-Diabetic Rats?
Mendelian	30720383	20190206	7	apob, lipid, coronary, cholesterol, artery, triglycerides, coronary artery	Age, Sex, and Cardiovascular Risk Attributable to Lipoprotein Cholesterol Among Chinese Individuals with Coronary Artery Disease: A Case-Control Study.
Mendelian	11730818	20011204	7	cetp, lipid, lcat, triglyceride, lipids, cholesterol, apob	Studies on the plasma lipid profiles, and LCAT and CETP activities according to hyperlipoproteinemia phenotypes (HLP).
Mendelian	11730820	20011204	7	heart, lipid, coronary heart, triglyceride, coronary, lpl, cholesterol	Race differences in the response of postheparin plasma lipoprotein lipase and hepatic lipase activities to endurance exercise training in men: results from the HERITAGE Family Study.
Mendelian	11730824	20011204	7	heart, apob, lipid, coronary heart, coronary, cholesterol, triglycerides	Lowering of HDL cholesterol in post-menopausal women by tibolone is not associated with changes in cholesterol efflux capacity or paraoxonase activity.
Mendelian	16893378	20060809	7	apob, lipid, triglyceride, lipids, cholesterol, triglycerides, cardiovascular	Atorvastatin or fenofibrate on post-prandial lipaemia in type 2 diabetic patients with hyperlipidaemia.
Mendelian	15734855	20050301	7	type 2 diabetes, apob, lipid, triglyceride, cholesterol, diabetes, cardiovascular	Contribution of abdominal visceral obesity and insulin resistance to the cardiovascular risk profile of postmenopausal women.
Mendelian	7423063	19800101	7	lipid, atherosclerosis, lcat, coronary, cholesterol, artery, coronary artery	Plasma high density lipoproteins and coronary artery disease.
Mendelian	32962299	20200923	7	type 2 diabetes, apob, lipid, fatty acid, diabetes, lipids, cardiovascular	Lipid Profile Modulates Cardiometabolic Risk Biomarkers Including Hypertension in People with Type-2 Diabetes: A Focus on Unbalanced Ratio of Plasma Polyunsaturated/Saturated Fatty Acids.
Mendelian	1390589	19921001	7	coronary artery, triglyceride, coronary, hyperlipidemia, lpl, cholesterol, artery	Familial combined hyperlipidemia and abnormal lipoprotein lipase.
Mendelian	19373502	20090418	7	apoe, lipid, triglyceride, cyp27a1, cholesterol, triglycerides, dyslipidemias	StAR overexpression decreases serum and tissue lipids in apolipoprotein E-deficient mice.
Mendelian	28721159	20170720	7	heart, pcsk9, lipid, coronary heart, coronary, cholesterol, cardiovascular	PCSK9 inhibitors - from discovery of a single mutation to a groundbreaking therapy of lipid disorders in one decade.
Mendelian	26313465	20150828	7	apoe, lipid, scarb1, triglyceride, lpl, lipids, fatty acid	Scavenger Receptor Class B Type I Regulates Plasma Apolipoprotein E Levels and Dietary Lipid Deposition to the Liver.
Mendelian	26315403	20150829	7	heart, lipid, cholesterol, cyp27a1, lipids, abca1, cardiovascular	Impairment of Macrophage Cholesterol Efflux by Cholesterol Hydroperoxide Trafficking: Implications for Atherogenesis Under Oxidative Stress.
Mendelian	24078569	20131001	7	heart, cetp, lipid, coronary heart, coronary, stroke, cholesterol	[Influence of CETP gene -629C/A polymorphism on the efficacy of atorvastatin treatment and clinical outcome].
Mendelian	24084845	20131003	7	apob, coronary artery, atherosclerosis, triglyceride, coronary, ldlr, artery	Long-term Expression of Apolipoprotein B mRNA-specific Hammerhead Ribozyme via scAAV8.2 Vector Inhibits Atherosclerosis in Mice.
Mendelian	24085031	20131003	7	heart, triglyceride, lpl, lipids, cholesterol, triglycerides, fatty acid	Rescue of heart lipoprotein lipase-knockout mice confirms a role for triglyceride in optimal heart metabolism and function.
Mendelian	28081824	20170114	7	apob, coronary artery, coronary, stroke, cholesterol, artery, cardiovascular	Oxidized Phospholipids on Apolipoprotein¬†B-100 and Recurrent¬†Ischemic Events Following Stroke or Transient Ischemic Attack.
Mendelian	28081940	20170114	7	heart, pcsk9, coronary heart, atherosclerosis, coronary, cholesterol, cardiovascular	Statins, Ezetimibe, and Proprotein Convertase Subtilisin-Kexin Type 9 Inhibitors to Reduce Low-Density Lipoprotein Cholesterol and Cardiovascular Events.
Mendelian	28078007	20170113	7	coronary artery, atherosclerosis, coronary, ldlr, cholesterol, artery, cardiovascular	Eotaxin-2 increased toll-like receptor 4 expression in endothelial cells <i>in vitro</i> and exacerbates high-cholesterol diet-induced atherogenesis <i>in vivo</i>.
Mendelian	30403015	20181108	7	lipid, lpl, angptl3, fatty acid, cholesterol, triglycerides, cardiovascular	Triglyceride-Rich Lipoproteins and Novel Targets for Anti-atherosclerotic Therapy.
Mendelian	30403574	20181108	7	heart, pcsk9, coronary heart, coronary, stroke, cholesterol, cardiovascular	Alirocumab and Cardiovascular Outcomes after Acute Coronary Syndrome.
Mendelian	28447751	20170428	7	lipid, ldlr, stroke, fatty acid, cholesterol, diabetes, lipids	Deep sea water improves hypercholesterolemia and hepatic lipid accumulation through the regulation of hepatic lipid metabolic gene expression.
Mendelian	11348887	20010523	7	heart, apoe, atherosclerosis, triglyceride, lipids, cholesterol, triglycerides	Oral magnesium supplementation induces favorable antiatherogenic changes in ApoE-deficient mice.
Mendelian	11368993	20010523	7	apoe, coronary artery, atherosclerosis, coronary, cholesterol, artery, triglycerides	Cytomegalovirus infection increases development of atherosclerosis in Apolipoprotein-E knockout mice.
Mendelian	28434482	20170425	7	heart, pcsk9, lipid, coronary heart, atherosclerosis, coronary, cholesterol	How to implement clinical guidelines to optimise familial hypercholesterolaemia diagnosis and treatment.
Mendelian	18321693	20080307	7	type 2 diabetes, triglyceride, lpl, lipids, cholesterol, triglycerides, diabetes	Postprandial chylomicrons and adipose tissue lipoprotein lipase are altered in type 2 diabetes independently of obesity and whole-body insulin resistance.
Mendelian	9799092	19981103	7	apoe, apob, coronary artery, coronary, ldlr, lpl, artery	Genetic structure of five susceptibility gene regions for coronary artery disease: disequilibria within and among regions.
Mendelian	9805418	19981107	7	apoe, lipid, atherosclerosis, lcat, triglyceride, lipids, cholesterol	Plasma triglyceride-rich lipoprotein and high density lipoproteins disorders associated with atherosclerosis.
Mendelian	8808493	19960126	7	heart, lipid, coronary heart, coronary, lpl, cholesterol, triglycerides	The lipoprotein lipase (Asn291--&gt;Ser) mutation is associated with elevated lipid levels in families with familial combined hyperlipidaemia.
Mendelian	20421882	20100428	7	apob, atherosclerosis, triglyceride, lipids, cholesterol, triglycerides, dyslipidemias	Diagnosis and treatment of apolipoprotein B dyslipoproteinemias.
Mendelian	28577571	20170605	7	pcsk9, apob, lipid, ldlr, cholesterol, ldlrap1, cardiovascular	Genetic determinants of inherited susceptibility to hypercholesterolemia - a comprehensive literature review.
Mendelian	19563454	20090701	7	apoe, atherosclerosis, triglyceride, lipids, cholesterol, triglycerides, fatty acid	Carbohydrate intake, serum lipids and apolipoprotein E phenotype show association in children.
Mendelian	20005515	20091217	7	apob, lipid, triglyceride, cholesterol, diabetes, triglycerides, cardiovascular	The effect of PPAR-alpha agonism on apolipoprotein metabolism in humans.
Mendelian	20019460	20091219	7	heart, type 2 diabetes, apob, coronary heart, coronary, diabetes, cardiovascular	[Major influence of dysfunctions of protective serum proteins on cardiometabolic risk among Turks and gender difference].
Mendelian	28937411	20170923	7	pcsk9, coronary artery, atherosclerosis, coronary, cholesterol, artery, cardiovascular	Implications of GLAGOV study.
Mendelian	21418031	20110323	7	cetp, lipid, triglyceride, fatty acid, cholesterol, triglycerides, cardiovascular	Cardiovascular disease and dyslipidemia: beyond LDL.
Mendelian	21419084	20110323	7	apoe, apob, atherosclerosis, triglyceride, hyperlipidemia, lipids, cholesterol	[Effects of Chinese herbal medicine Guanxinkang on lipid metabolism and serum C-reactive protein, amyloid A protein and fibrinogen in apolipoprotein E-knockout mice with atherosclerosis].
Mendelian	11796243	20020214	7	heart, apob, lipid, coronary heart, atherosclerosis, coronary, lipids	Sphingomyelinase activity of LDL: a link between atherosclerosis, ceramide, and apoptosis?
Mendelian	11840826	20020214	7	apoe, apob, lipid, atherosclerosis, fatty acid, cholesterol, triglycerides	[The content of double bonds in blood serum lipids from patients with myocardial infarction].
Mendelian	9891830	19990119	7	lipa, lipid, atherosclerosis, coronary, cholesterol, artery, coronary artery	[Influence of alleles of apolipoprotein E on restenosis after coronary angioplasty in women].
Mendelian	9889019	19990116	7	coronary artery, atherosclerosis, coronary, hyperlipidemia, ldlr, cholesterol, artery	Two novel low-density lipoprotein receptor gene mutations (E397X and 347delGCC) in St. Petersburg familial hypercholesterolemia.
Mendelian	9888873	19990115	7	heart, coronary heart, triglyceride, coronary, lpl, lipids, triglycerides	Developmental and pharmacological regulation of apolipoprotein C-II gene expression. Comparison with apo C-I and apo C-III gene regulation.
Mendelian	16581344	20060404	7	coronary artery, triglyceride, coronary, lpl, fatty acid, artery, triglycerides	Impact of native VLDL on tissue factor pathway inhibitor in endothelial cells and interactions between TFPI and lipoprotein lipase.
Mendelian	28336556	20170325	7	heart, apob, lipid, atherosclerosis, hyperlipidemia, fatty acid, cholesterol	Human MicroRNA-548p Decreases Hepatic Apolipoprotein B Secretion and Lipid Synthesis.
Mendelian	28336922	20170325	7	pcsk9, apob, lipid, coronary, lipids, cholesterol, triglycerides	Novel and traditional lipid-related biomarkers and their combinations in predicting coronary severity.
Mendelian	28333713	20170324	7	lipid, atherosclerosis, ldlr, lipids, abca1, cholesterol, cardiovascular	MicroRNAs and lipid metabolism.
Mendelian	28351002	20170329	7	pcsk9, apob, coronary artery, coronary, ldlr, artery, lipid	Significance of lipoprotein(a) levels in familial hypercholesterolemia and coronary artery disease.
Mendelian	32900520	20200909	7	heart, cetp, coronary heart, cholesterol, coronary, fatty acid, abca1	Dietary stearic acid and palmitic acid do not differently affect ABCA1-mediated cholesterol efflux capacity in healthy men and postmenopausal women: A randomized controlled trial.
Mendelian	7097121	19820501	7	apoe, apob, lipid, triglyceride, lipids, cholesterol, triglycerides	Plasma lipoprotein composition in alcoholic hepatitis: accumulation of apolipoprotein E-rich high density lipoprotein and preferential reappearance of "light'-HDL during partial recovery.
Mendelian	32862661	20200901	7	lipid, abcg5, coronary, lipids, cholesterol, artery, coronary artery	Heterozygous <i>ABCG5</i> Gene Deficiency and Risk of Coronary Artery Disease.
Mendelian	32882484	20200904	7	apoe, apob, lipid, atherosclerosis, triglyceride, fatty acid, cholesterol	Intestine-specific DGAT1 deficiency improves atherosclerosis in apolipoprotein E knockout mice by reducing systemic cholesterol burden.
Mendelian	17716290	20071106	7	heart, apoe, coronary heart, atherosclerosis, coronary, stroke, diabetes	Relationship between periodontal infections and systemic disease.
Mendelian	10090535	19990325	7	heart, apob, lipid, coronary heart, coronary, cholesterol, triglycerides	Reflex testing I: algorithm for lipid and lipoprotein measurement in coronary heart disease risk assessment.
Mendelian	27832992	20161112	7	heart, lipid, triglyceride, hyperlipidemia, lpl, cholesterol, apoa5	Studies on the regulation of lipid metabolism and its mechanism of the iridoids rich fraction in Valeriana jatamansi Jones.
Mendelian	23466070	20130308	7	apoe, lipid, atherosclerosis, fatty acid, cholesterol, triglycerides, lipids	APOE genotype modifies the association between plasma omega-3 fatty acids and plasma lipids in the Multi-Ethnic Study of Atherosclerosis (MESA).
Mendelian	24772974	20140430	7	heart, lipid, cholesterol, lipids, abca1, triglycerides, abcg5	Effect of garlic extract on some serum biochemical parameters and expression of npc1l1, abca1, abcg5 and abcg8 genes in the intestine of hypercholesterolemic mice.
Mendelian	23452916	20130305	7	apob, lipid, lipids, cholesterol, diabetes, triglycerides, cardiovascular	Effects of lifestyle on plasma levels of the IGF system and the antioxidants coenzyme Q10 and vitamin E in Kenyan rural and urban populations.
Mendelian	23243415	20121218	7	atherosclerosis, triglyceride, ldlr, cholesterol, diabetes, triglycerides, cardiovascular	Increased inflammation in atherosclerotic lesions of diabetic Akita-LDLr‚Åª/‚Åª mice compared to nondiabetic LDLr‚Åª/‚Åª mice.
Mendelian	29787963	20180523	7	apoe, lipid, atherosclerosis, triglyceride, hyperlipidemia, abca1, cholesterol	SIRT1 activator E1231 protects from experimental atherosclerosis and lowers plasma cholesterol and triglycerides by enhancing ABCA1 expression.
Mendelian	29793326	20180526	7	apoe, lipid, atherosclerosis, hyperlipidemia, abca1, cholesterol, cardiovascular	Procyanidins extracted from the litchi pericarp attenuate atherosclerosis and hyperlipidemia associated with consumption of a high fat diet in apolipoprotein-E knockout mice.
Mendelian	24642731	20140320	7	apoe, lipid, atherosclerosis, triglyceride, abca1, cholesterol, cardiovascular	HIV protein Nef causes dyslipidemia and formation of foam cells in mouse models of atherosclerosis.
Mendelian	24651678	20140322	7	heart, apoe, coronary heart, atherosclerosis, coronary, ldlr, cholesterol	Interleukin-3/granulocyte macrophage colony-stimulating factor receptor promotes stem cell expansion, monocytosis, and atheroma macrophage burden in mice with hematopoietic ApoE deficiency.
Mendelian	21774774	20110722	7	heart, lipid, coronary heart, atherosclerosis, coronary, hyperlipidemia, ldlr	Gene therapy for familial hypercholesterolemia.
Mendelian	29254484	20171220	7	apob, lipid, stroke, lipids, cholesterol, triglycerides, cardiovascular	Blood lipids and lipoproteins in relation to incidence and mortality risks for CVD and cancer in the prospective EPIC-Heidelberg cohort.
Mendelian	16162940	20050916	7	type 2 diabetes, apob, lipid, fatty acid, cholesterol, triglycerides, diabetes	Treatment with high-dose simvastatin reduces secretion of apolipoprotein B-lipoproteins in patients with diabetic dyslipidemia.
Mendelian	29275178	20171225	7	lipid, cholesterol, triglyceride, ldlr, lipids, abca1, diabetes	Central administration of coagonist of GLP-1 and glucagon receptors improves dyslipidemia.
Mendelian	30462530	20181122	7	apoe, lipid, atherosclerosis, coronary, cholesterol, artery, coronary artery	SCAP knockdown in vascular smooth muscle cells alleviates atherosclerosis plaque formation via up-regulating autophagy in ApoE<sup>-/-</sup> mice.
Mendelian	8548413	19960101	7	heart, apob, lipid, coronary heart, coronary, cholesterol, cardiovascular	Lp(a) levels and atherosclerotic vascular disease in a sample of patients with familial hypercholesterolemia sharing the same gene defect.
Mendelian	8820097	19960101	7	apob, lipid, coronary, lipids, cholesterol, artery, coronary artery	Inhibition of acyl-CoA: cholesterol acyltransferase decreases apolipoprotein B-100-containing lipoprotein secretion from HepG2 cells.
Mendelian	23891427	20130730	7	heart, cetp, coronary artery, coronary heart, coronary, cholesterol, artery	Single nucleotide polymorphisms in cholesteryl ester transfer protein gene and recurrent coronary heart disease or mortality in patients with established atherosclerosis.
Mendelian	23898049	20130731	7	lipid, atherosclerosis, triglyceride, mttp, lipids, cholesterol, triglycerides	Is the atherosclerotic phenotype of preeclamptic placentas due to altered lipoprotein concentrations and placental lipoprotein receptors? Role of a small-for-gestational-age phenotype.
Mendelian	11593554	20011012	7	heart, apoe, apob, lipid, coronary heart, coronary, lipids	Association of polymorphism of apolipoprotein E gene with coronary heart disease in Han Chinese.
Mendelian	20360257	20100403	7	heart, apoe, coronary heart, atherosclerosis, coronary, ldlr, cholesterol	Opposing effects of apolipoprotein m on catabolism of apolipoprotein B-containing lipoproteins and atherosclerosis.
Mendelian	20374257	20100409	7	lipid, abca1, coronary, lipids, cholesterol, artery, coronary artery	Rate-limiting factors of cholesterol efflux in reverse cholesterol transport: acceptors and donors.
Mendelian	15831812	20050416	7	apoe, lipid, atherosclerosis, lcat, lipids, cholesterol, artery	Apolipoprotein A-I mimetic peptides.
Mendelian	1616906	19920701	7	coronary artery, atherosclerosis, triglyceride, coronary, lpl, cholesterol, artery	Reduced HDL2 cholesterol subspecies and elevated postheparin hepatic lipase activity in older men with abdominal obesity and asymptomatic myocardial ischemia.
Mendelian	32645256	20200710	7	apoe, cetp, lipid, atherosclerosis, triglyceride, fatty acid, cholesterol	Mild Exercise Does Not Prevent Atherosclerosis in APOE*3-Leiden.CETP Mice or Improve Lipoprotein Profile of Men with Obesity.
Mendelian	24902973	20140607	7	heart, pcsk9, coronary artery, atherosclerosis, coronary, cholesterol, artery	Genetics of coronary artery disease.
Mendelian	19907187	20091113	7	heart, apoe, coronary artery, atherosclerosis, coronary, artery, diabetes	Human full-length osteoprotegerin induces the proliferation of rodent vascular smooth muscle cells both in vitro and in vivo.
Mendelian	16879071	20060802	7	apob, coronary artery, coronary, lipids, cholesterol, artery, triglycerides	The ratio of apoB/apoAI, apoB and lipoprotein(a) are the best predictors of stable coronary artery disease.
Mendelian	16879828	20060802	7	coronary artery, atherosclerosis, coronary, cholesterol, artery, abca1, cardiovascular	Associations between two common polymorphisms in the ABCA1 gene and subclinical atherosclerosis: Multi-Ethnic Study of Atherosclerosis (MESA).
Mendelian	23642322	20130507	7	heart, pcsk9, lipid, coronary heart, coronary, ldlr, cholesterol	Emerging LDL therapies: Using human genetics to discover new therapeutic targets for plasma lipids.
Mendelian	23642913	20130507	7	apob, lipid, atherosclerosis, lcat, cholesterol, triglycerides, cardiovascular	The effect of HIV infection on atherosclerosis and lipoprotein metabolism: a one year prospective study.
Mendelian	19485905	20090603	7	atherosclerosis, coronary, stroke, cholesterol, artery, abca1, triglycerides	The role of intracellular 3'5'-cyclic adenosine monophosphate (cAMP) in atherosclerosis.
Mendelian	19494537	20090605	7	heart, apoe, apob, coronary heart, coronary, cholesterol, diabetes	Apolipoprotein E, CI and B gene polymorphisms in a sample of patients with coronary heart disease in the Kuwaiti population.
Mendelian	19489872	20090604	7	lipc, cetp, lipid, cholesterol, triglyceride, lpl, abca1	Association of polymorphisms in genes involved in lipoprotein metabolism with plasma concentrations of remnant lipoproteins and HDL subpopulations before and after hormone therapy in postmenopausal women.
Mendelian	23039238	20121009	7	lipc, pcsk9, apob, lipid, scarb1, triglyceride, cholesterol	Several genetic polymorphisms interact with overweight/obesity to influence serum lipid levels.
Mendelian	23021345	20121002	7	lipc, apoe, cetp, lipid, cholesterol, abca1, apob	Gene-diet interactions on plasma lipid levels in the Inuit population.
Mendelian	9327762	19971105	7	apoe, apob, lipid, atherosclerosis, fatty acid, cholesterol, triglycerides	Interactions between lifestyle-related factors and the ApoE polymorphism on plasma lipids and apolipoproteins. The EARS Study. European Atherosclerosis Research Study.
Mendelian	9329374	19971105	7	apob, lipid, triglyceride, fatty acid, cholesterol, triglycerides, cardiovascular	Altered composition of high density lipoproteins in women with the polycystic ovary syndrome.
Mendelian	20040117	20091231	7	apoe, lipid, atherosclerosis, hyperlipidemia, stroke, lipids, cardiovascular	Effect of hyperlipidemia on the expression of circadian genes in apolipoprotein E knock-out atherosclerotic mice.
Mendelian	16622303	20060420	7	type 2 diabetes, triglyceride, hyperlipidemia, lpl, fatty acid, cholesterol, diabetes	Effects of pioglitazone vs glibenclamide on postprandial increases in glucose and triglyceride levels and on oxidative stress in Japanese patients with type 2 diabetes.
Mendelian	16629855	20060425	7	apob, lipid, atherosclerosis, stroke, lipids, cholesterol, cardiovascular	The apoB/apoA-I ratio: a strong, new risk factor for cardiovascular disease and a target for lipid-lowering therapy--a review of the evidence.
Mendelian	28255847	20170304	7	apoe, apob, lipid, coronary, hyperlipidemia, fatty acid, cholesterol	N-(3-Benzoylphenyl)-1H-Indole-2-Carboxamide decreases triglyceride levels by downregulation of Apoc3 gene expression in acute hyperlipidemic rat model.
Mendelian	1982532	19901201	7	heart, cetp, coronary heart, atherosclerosis, lcat, coronary, cholesterol	International Symposium on Reverse Cholesterol Transport. Report on a meeting.
Mendelian	20430250	20100501	7	coronary artery, triglyceride, coronary, lpl, cholesterol, artery, diabetes	Associations for lipoprotein lipase and peroxisome proliferator-activated receptor-gamma gene and coronary artery disease in an Indian population.
Mendelian	26578202	20151119	7	pcsk9, lipid, coronary, coronary artery, cholesterol, artery, diabetes	The impact of proprotein convertase subtilisin-kexin type 9 serine protease inhibitors on lipid levels and outcomes in patients with primary hypercholesterolaemia: a network meta-analysis.
Mendelian	26561616	20151113	7	type 2 diabetes, apob, lipids, cholesterol, diabetes, triglycerides, cardiovascular	Effects of tree nuts on blood lipids, apolipoproteins, and blood pressure: systematic review, meta-analysis, and dose-response of 61 controlled intervention trials.
Mendelian	26566121	20151114	7	apoe, lipid, atherosclerosis, hyperlipidemia, fatty acid, cholesterol, triglycerides	Blue-Green Algae Inhibit the Development of Atherosclerotic Lesions in Apolipoprotein E Knockout Mice.
Mendelian	20149787	20100213	7	lipid, atherosclerosis, triglyceride, hyperlipidemia, lpl, cholesterol, cardiovascular	Protective effects of diosgenin in the hyperlipidemic rat model and in human vascular endothelial cells against hydrogen peroxide-induced apoptosis.
Mendelian	20160195	20100218	7	coronary artery, scarb1, atherosclerosis, coronary, lipids, artery, cardiovascular	Association of scavenger receptor class B type I polymorphisms with subclinical atherosclerosis: the Multi-Ethnic Study of Atherosclerosis.
Mendelian	29588315	20180329	7	heart, coronary heart, cholesterol, coronary, ldlr, abca1, cardiovascular	Cholesterol Efflux Pathways Suppress Inflammasome Activation, NETosis, and Atherogenesis.
Mendelian	29555209	20180321	7	lipid, triglyceride, coronary, lpl, artery, triglycerides, coronary artery	Regulation of angiopoietin-like 4 and lipoprotein lipase in human adipose tissue.
Mendelian	31372158	20190803	7	coronary artery, triglyceride, coronary, ldlr, cholesterol, artery, diabetes	Low-density lipoprotein receptor gene mutation at Exon 2 and 4 in premature coronary artery disease in our population.
Mendelian	31386828	20190807	7	apoe, lipid, cholesterol, triglyceride, lipids, abca1, triglycerides	A neutral lipid-enriched diet improves myelination and alleviates peripheral nerve pathology in neuropathic mice.
Mendelian	31387185	20190808	7	lipid, triglyceride, ldlr, lpl, lipids, cholesterol, cardiovascular	Daming capsule, a hypolipidaemic drug, lowers blood lipids by activating the AMPK signalling pathway.
Mendelian	28865748	20170904	7	pcsk9, coronary artery, atherosclerosis, coronary, cholesterol, artery, triglycerides	Circulating PCSK9 levels in acute coronary syndrome: Results from the PC-SCA-9 prospective study.
Mendelian	30017729	20180719	7	heart, pcsk9, coronary artery, atherosclerosis, coronary, lipid, cardiovascular	Complex disease management of pregnant young patient with familial hypercholesterolaemia complicated by coronary artery disease and cerebrovascular disease.
Mendelian	28867683	20170905	7	apoe, lipid, atherosclerosis, stroke, lpl, cholesterol, cardiovascular	MicroRNA-134 Promotes the Development of Atherosclerosis Via the ANGPTL4/LPL Pathway in Apolipoprotein E Knockout Mice.
Mendelian	28868092	20170905	7	pcsk9, apob, atherosclerosis, ldlr, cholesterol, diabetes, cardiovascular	The Spectrum of Familial Hypercholesterolemia (FH) in Saudi Arabia: Prime Time for Patient FH Registry.
Mendelian	24438079	20140121	7	type 2 diabetes, lipid, atherosclerosis, ldlr, cholesterol, diabetes, cardiovascular	An accelerated mouse model for atherosclerosis and adipose tissue inflammation.
Mendelian	1797940	19911001	7	apoe, apob, lipid, coronary, cholesterol, artery, coronary artery	Characterization of apoA- and apoB-containing lipoprotein particles in a variant of familial apoA-I deficiency with planar xanthoma: the metabolic significance of LP-A-II particles.
Mendelian	23840542	20130711	7	apoe, abcg5, atherosclerosis, ldlr, abca1, cholesterol, cardiovascular	Dihydrocapsaicin Attenuates Plaque Formation through a PPARŒ≥/LXRŒ± Pathway in apoE(-/-) Mice Fed a High-Fat/High-Cholesterol Diet.
Mendelian	2779094	19890801	7	heart, lipid, coronary heart, atherosclerosis, lcat, coronary, cholesterol	Plasma lipids and acyltransferase activities in experimental nephrotic syndrome.
Mendelian	25539881	20141226	7	apob, lipid, triglyceride, lipids, cholesterol, diabetes, cardiovascular	Association of apolipoprotein B, LDL-C and vascular stiffness in adolescents with type 1 diabetes.
Mendelian	20599873	20100706	7	type 2 diabetes, cetp, coronary artery, coronary, cholesterol, artery, diabetes	High density lipoprotein-anionic peptide factor effect on reverse cholesterol transport in type 2 diabetic patients with and without coronary artery disease.
Mendelian	20629587	20100716	7	type 2 diabetes, apob, lipid, atherosclerosis, triglyceride, diabetes, cardiovascular	Dyslipidaemia in the metabolic syndrome and type 2 diabetes: pathogenesis, priorities, pharmacotherapies.
Mendelian	20631030	20100716	7	apob, lipid, lipids, cholesterol, diabetes, triglycerides, cardiovascular	The graded relationship between glucose tolerance status in pregnancy and postpartum levels of low-density-lipoprotein cholesterol and apolipoprotein B in young women: implications for future cardiovascular risk.
Mendelian	22407430	20120313	7	lipc, apoe, apob, lipids, cholesterol, apoa5, triglycerides	Consistency between cross-sectional and longitudinal SNP: blood lipid associations.
Mendelian	22408029	20120313	7	pcsk9, apob, coronary artery, coronary, ldlr, artery, cardiovascular	Advances in genetics show the need for extending screening strategies for autosomal dominant hypercholesterolaemia.
Mendelian	20388089	20100415	7	heart, apoe, lipid, coronary heart, coronary, cholesterol, cardiovascular	BELFAST centenarians: a case of optimised cardiovascular risk?
Mendelian	9678775	19980725	7	lipid, atherosclerosis, lcat, coronary, cholesterol, artery, coronary artery	Dietary sitostanol reduces plaque formation but not lecithin cholesterol acyl transferase activity in rabbits.
Mendelian	15458975	20041002	7	type 2 diabetes, apob, lpl, lipids, cholesterol, triglycerides, diabetes	Insulin resistance is independently associated with postprandial alterations of triglyceride-rich lipoproteins in type 2 diabetes mellitus.
Mendelian	15459764	20041002	7	heart, coronary heart, atherosclerosis, coronary, ldlr, cholesterol, cardiovascular	The important role for betaVLDLs binding at the fourth cysteine of first ligand-binding domain in the low-density lipoprotein receptor.
Mendelian	22419126	20120316	7	lipid, cholesterol, coronary, ldlr, abca1, artery, coronary artery	ABCA1 gene promoter DNA methylation is associated with HDL particle profile and coronary artery disease in familial hypercholesterolemia.
Mendelian	32209279	20200327	7	apob, lipid, coronary, cholesterol, triglycerides, dyslipidemias, cardiovascular	Menopause symptom management in women with dyslipidemias: An EMAS clinical guide.
Mendelian	11683775	20011031	7	lipid, coronary, lpl, cholesterol, artery, triglycerides, coronary artery	The LPL S447X cSNP is associated with decreased blood pressure and plasma triglycerides, and reduced risk of coronary artery disease.
Mendelian	11168785	20010213	7	heart, apob, atherosclerosis, cholesterol, artery, triglycerides, cardiovascular	Insulin resistance and intima-media thickness in the carotid and femoral arteries of clinically healthy 58-year-old men. The Atherosclerosis and Insulin Resistance Study (AIR).
Mendelian	28514904	20170519	7	apoe, lipid, atherosclerosis, fatty acid, cholesterol, triglycerides, lipids	Effects of Viola mandshurica on Atherosclerosis and Hepatic Steatosis in ApoE[Formula: see text] via the AMPK Pathway.
Mendelian	29103089	20171106	7	heart, cetp, coronary heart, scarb1, lcat, coronary, cholesterol	HDL Cholesterol Metabolism and the Risk of CHD: New Insights from Human Genetics.
Mendelian	24944417	20140620	7	coronary artery, atherosclerosis, triglyceride, coronary, lpl, cholesterol, artery	Increased serum triglyceride clearance and elevated high-density lipoprotein 2 and 3 cholesterol during treatment of primary hypertriglyceridemia with bezafibrate.
Mendelian	24953393	20140624	7	heart, pcsk9, lipid, atherosclerosis, triglyceride, cholesterol, cardiovascular	Hypolipidaemic drug treatment: yesterday is not gone yet, today is challenging and tomorrow is coming soon; let us combine them all.
Mendelian	23451244	20130302	7	apoe, lipid, atherosclerosis, triglyceride, lipids, cholesterol, cardiovascular	VPO1 mediates ApoE oxidation and impairs the clearance of plasma lipids.
Mendelian	23702357	20130525	7	pcsk9, coronary artery, coronary, cholesterol, artery, diabetes, cardiovascular	Impactful clinical trials of 2012: what clinicians need to know.
Mendelian	27683620	20160930	7	type 2 diabetes, apoe, atherosclerosis, hyperlipidemia, cholesterol, triglycerides, diabetes	BSN723T Prevents Atherosclerosis and Weight Gain in ApoE Knockout Mice Fed a Western Diet.
Mendelian	23687708	20130522	7	heart, apob, lipid, atherosclerosis, cholesterol, triglycerides, cardiovascular	[Dyslipidaemia inducted by antiretroviral agents].
Mendelian	21841254	20110816	7	heart, apoe, coronary heart, coronary, stroke, diabetes, cardiovascular	Gender differences in tea, coffee, and cognitive decline in the elderly: the Cardiovascular Health Study.
Mendelian	2313196	19900101	7	apoe, apob, lipid, triglyceride, lipids, cholesterol, triglycerides	Increased production of apolipoprotein B and its lipoproteins by oleic acid in Caco-2 cells.
Mendelian	33246135	20201127	7	apob, lipid, atherosclerosis, triglyceride, hyperlipidemia, ldlr, cholesterol	Enterohepatic Transcription Factor CREB3L3 Protects Atherosclerosis via SREBP Competitive Inhibition.
Mendelian	33219537	20201121	7	lipid, atherosclerosis, triglyceride, hyperlipidemia, ldlr, cholesterol, cardiovascular	Effect of the polyphenol-rich extract from Allium cepa on hyperlipidemic sprague-dawley rats.
Mendelian	33225229	20201123	7	type 2 diabetes, pcsk9, lipid, lipids, cholesterol, diabetes, cardiovascular	The systemic implication of novel non-statin therapies in cardiovascular diabetology: PCSK9 as a case model.
Mendelian	23089926	20121024	7	type 2 diabetes, lipid, lpl, cholesterol, diabetes, dyslipidemias, cardiovascular	Association of the HindIII and S447X polymorphisms in LPL gene with hypertension and type 2 diabetes in Mexican families.
Mendelian	11445560	20010711	7	apob, atherosclerosis, triglyceride, hyperlipidemia, ldlr, cholesterol, diabetes	Severe hypercholesterolemia, hypertriglyceridemia, and atherosclerosis in mice lacking both leptin and the low density lipoprotein receptor.
Mendelian	11452214	20010714	7	apob, lipid, lcat, triglyceride, fatty acid, diabetes, cardiovascular	[Insulin sensitiviy and lipids].
Mendelian	17502126	20070516	7	heart, pcsk9, coronary heart, atherosclerosis, coronary, ldlr, cholesterol	Of PCSK9, cholesterol homeostasis and parasitic infections: possible survival benefits of loss-of-function PCSK9 genetic polymorphisms.
Mendelian	17498511	20070515	7	heart, apob, coronary heart, coronary, cholesterol, triglycerides, cardiovascular	Obesity and atherogenic dyslipidemia.
Mendelian	6528515	19840901	7	heart, atherosclerosis, lcat, coronary, hyperlipidemia, fatty acid, cholesterol	[Esterifying activity of the plasma in patients with ischemic heart disease].
Mendelian	22701627	20120616	7	apoe, lipid, atherosclerosis, triglyceride, ldlr, lipids, cholesterol	Impaired LDL receptor-related protein 1 translocation correlates with improved dyslipidemia and atherosclerosis in apoE-deficient mice.
Mendelian	30176239	20180904	7	type 2 diabetes, apoe, coronary artery, atherosclerosis, coronary, artery, diabetes	Changes in CDKN2A/2B expression associate with T-cell phenotype modulation in atherosclerosis and type 2 diabetes mellitus.
Mendelian	30187881	20180907	7	lipid, cholesterol, hyperlipidemia, ldlr, lipids, abca1, triglycerides	[Lipid-lowering effect of propolis in mice with Triton-WR1339-induced hyperlipidemia and its mechanism for regulating lipid metabolism].
Mendelian	15545514	20041117	7	heart, apoe, coronary heart, triglyceride, coronary, cholesterol, artery	Inhibition of sphingomyelin synthesis reduces atherogenesis in apolipoprotein E-knockout mice.
Mendelian	31449975	20190827	7	pcsk9, apob, lipid, triglyceride, angptl3, cholesterol, cardiovascular	A new dawn for managing dyslipidemias: The era of rna-based therapies.
Mendelian	31442546	20190824	7	apob, ldlr, lpl, lipids, cholesterol, triglycerides, dyslipidemias	Endoplasmic reticulum quality control in lipoprotein metabolism.
Mendelian	31443207	20190825	7	lipid, abca1, coronary, coronary artery, cholesterol, artery, cardiovascular	Relationship between HDL Cholesterol Efflux Capacity, Calcium Coronary Artery Content, and Antibodies against ApolipoproteinA-1 in Obese and Healthy Subjects.
Mendelian	31427613	20190821	7	pcsk9, apob, lipid, ldlr, cholesterol, ldlrap1, cardiovascular	Evaluation of the role of STAP1 in Familial Hypercholesterolemia.
Mendelian	2822101	19870728	7	apoe, apob, lipid, triglyceride, lipids, cholesterol, triglycerides	Identification and partial characterization of discrete apolipoprotein B containing lipoprotein particles produced by human hepatoma cell line HepG2.
Mendelian	30420622	20181114	7	pcsk9, coronary artery, coronary, cholesterol, artery, diabetes, cardiovascular	PCSK9 inhibitors: clinical evidence and implementation.
Mendelian	30423394	20181114	7	heart, pcsk9, lipid, coronary, stroke, cholesterol, cardiovascular	Systematic Review for the 2018 AHA/ACC/AACVPR/AAPA/ABC/ACPM/ADA/AGS/APhA/ASPC/NLA/PCNA Guideline on the Management of Blood Cholesterol: A Report of the American College of Cardiology/American Heart Association Task Force on Clinical Practice Guidelines.
Mendelian	30423567	20181114	7	heart, pcsk9, coronary heart, coronary, cholesterol, triglycerides, cardiovascular	Acute-Phase Plasma PCSK9 Levels and Recurrent Cardiovascular Events in a Chinese Acute Myocardial Infarction Cohort.
Mendelian	6982509	19820101	7	heart, coronary heart, atherosclerosis, lcat, coronary, cholesterol, triglycerides	Physical activity and plasma lipids.
Mendelian	7075390	19820101	7	coronary heart, atherosclerosis, lcat, coronary, cholesterol, triglycerides, diabetes	Cholesterol turnover and risk factors for the development of coronary heart disease.
Mendelian	14551155	20031011	7	heart, lipid, coronary heart, triglyceride, coronary, hyperlipidemia, apoa5	Linkage and association between distinct variants of the APOA1/C3/A4/A5 gene cluster and familial combined hyperlipidemia.
Mendelian	15741053	20050303	7	heart, apob, lipid, coronary heart, coronary, fatty acid, cholesterol	Trans fatty acids alter the lipid composition and size of apoB-100-containing lipoproteins secreted by HepG2 cells.
Mendelian	12647273	20030321	7	heart, type 2 diabetes, lipid, triglyceride, lpl, cholesterol, diabetes	The lipoprotein lipase gene HindIII polymorphism is associated with lipid levels in early-onset type 2 diabetic patients.
Mendelian	31307839	20190717	7	pcsk9, coronary artery, coronary, lipid, pad, artery, cardiovascular	Use of statins in patients with peripheral artery disease.
Mendelian	31599081	20191011	7	heart, coronary heart, coronary, hyperlipidemia, lpl, cholesterol, triglycerides	A novel variant in LPL gene is associated with familial combined hyperlipidemia.
Mendelian	31600492	20191011	7	apoe, lipid, atherosclerosis, triglyceride, abca1, artery, cholesterol	Geniposide against atherosclerosis by inhibiting the formation of foam cell and lowering reverse lipid transport via p38/MAPK signaling pathways.
Mendelian	31619061	20191018	7	lipid, atherosclerosis, triglyceride, ldlr, fatty acid, cholesterol, cardiovascular	Replacing Saturated Fat With Unsaturated Fat in Western Diet Reduces Foamy Monocytes and Atherosclerosis in Male <i>Ldlr</i><sup><i>-/-</i></sup> Mice.
Mendelian	8261646	19931001	7	heart, apob, coronary heart, triglyceride, coronary, cholesterol, diabetes	Apolipoprotein B gene DNA polymorphisms are associated with macro- and microangiopathy in non-insulin-dependent diabetes mellitus.
Mendelian	8399079	19931001	7	heart, apob, coronary heart, triglyceride, coronary, lipids, cholesterol	Plasma lipoprotein and apolipoprotein levels in Taipei and Framingham.
Mendelian	8399087	19931001	7	apoe, lipid, atherosclerosis, coronary, cholesterol, artery, coronary artery	ApoE4 polymorphism increases the risk for exercise-induced silent myocardial ischemia in older men.
Mendelian	21823416	20110810	7	heart, cetp, coronary heart, triglyceride, coronary, lipids, cholesterol	[Study on the correlation between Chinese medical syndrome types and serum levels of PLTP and CETP in coronary heart disease patients].
Mendelian	20501652	20100527	7	apoe, cetp, lpl, fatty acid, cholesterol, apob, triglycerides	Fenofibrate increases very low density lipoprotein triglyceride production despite reducing plasma triglyceride levels in APOE*3-Leiden.CETP mice.
Mendelian	20503262	20100527	7	type 2 diabetes, apob, lipid, fatty acid, cholesterol, diabetes, lipids	Different effects of pioglitazone and rosiglitazone on lipid metabolism in mouse cultured liver explants.
Mendelian	8429263	19930201	7	heart, apob, coronary heart, triglyceride, coronary, hyperlipidemia, fatty acid	Dense low density lipoprotein subspecies with diminished oxidative resistance predominate in combined hyperlipidemia.
Mendelian	29174344	20171128	7	coronary artery, gpihbp1, triglyceride, coronary, lpl, lipids, artery	The role of plasma lipoprotein lipase, hepatic lipase and GPIHBP1 in the metabolism of remnant lipoproteins and small dense LDL in patients with coronary artery disease.
Mendelian	29174438	20171128	7	cetp, lipid, atherosclerosis, cholesterol, diabetes, triglycerides, cardiovascular	Mendelian randomization analysis of cholesteryl ester transfer protein and subclinical atherosclerosis: A population-based study.
Mendelian	29162603	20171123	7	heart, apoe, atherosclerosis, triglyceride, hyperlipidemia, lipids, cholesterol	Exogenous Insulin Infusion Can Decrease Atherosclerosis in Diabetic Rodents by Improving Lipids, Inflammation, and Endothelial Function.
Mendelian	29162604	20171123	7	heart, type 2 diabetes, apob, triglyceride, cholesterol, triglycerides, diabetes	Suppression of Hepatic FLOT1 (Flotillin-1) by Type 2 Diabetes Mellitus Impairs the Disposal of Remnant Lipoproteins via Syndecan-1.
Mendelian	2914920	19890215	7	coronary artery, atherosclerosis, lcat, coronary, fatty acid, cholesterol, artery	The reactivity of plasma phospholipids with lecithin:cholesterol acyltransferase is decreased in fish oil-fed monkeys.
Mendelian	18342019	20080318	7	apoe, coronary artery, atherosclerosis, coronary, cholesterol, artery, cardiovascular	Influence of PDZK1 on lipoprotein metabolism and atherosclerosis.
Mendelian	18336235	20080314	7	apoe, apob, gpihbp1, atherosclerosis, triglyceride, ldlr, cholesterol	Lipoprotein size and susceptibility to atherosclerosis--insights from genetically modified mouse models.
Mendelian	11031214	20001014	7	apoe, apob, lipid, atherosclerosis, triglyceride, hyperlipidemia, cholesterol	Expression of human apolipoprotein A-I/C-III/A-IV gene cluster in mice induces hyperlipidemia but reduces atherogenesis.
Mendelian	12714034	20030426	7	heart, cetp, coronary heart, triglyceride, coronary, stroke, cholesterol	HDL in atherosclerosis: actor or bystander?
Mendelian	25388417	20141113	7	heart, apoe, coronary artery, atherosclerosis, coronary, stroke, artery	Deficiency of the stroke relevant HDAC9 gene attenuates atherosclerosis in accord with allele-specific effects at 7p21.1.
Mendelian	25394064	20141114	7	apoe, cetp, lipid, lpl, cholesterol, apoa5, triglycerides	Polymorphisms in LPL, CETP, and HL protect HIV-infected patients from atherogenic dyslipidemia in an allele-dose-dependent manner.
Mendelian	21875419	20110831	7	heart, cetp, lipid, coronary heart, atherosclerosis, coronary, cholesterol	Cholesteryl ester transfer protein, low density lipoprotein particle size and intima media thickness in patients with coronary heart disease.
Mendelian	21875686	20110831	7	lipid, cholesterol, lcat, coronary, abca1, artery, coronary artery	Increased risk of coronary artery disease in Caucasians with extremely low HDL cholesterol due to mutations in ABCA1, APOA1, and LCAT.
Mendelian	21875689	20110831	7	cetp, lipid, atherosclerosis, triglyceride, abca1, cholesterol, triglycerides	Synthetic LXR agonist inhibits the development of atherosclerosis in New Zealand White rabbits.
Mendelian	31199772	20190615	7	apob, atherosclerosis, cholesterol, artery, diabetes, triglycerides, cardiovascular	Cardiovascular risk factors in children with type 1 diabetes mellitus.
Mendelian	31189741	20190614	7	apob, lipid, triglyceride, type ii diabetes, cholesterol, cetp, diabetes	Efficacy and adverse reaction to different doses of atorvastatin in the treatment of type II diabetes mellitus.
Mendelian	33135458	20201102	7	lipid, atherosclerosis, coronary, ldlr, cholesterol, artery, coronary artery	Adipsin deficiency does not impact atherosclerosis development in <i>Ldlr</i><sup>-/-</sup> mice.
Mendelian	33135458	20201102	7	lipid, atherosclerosis, coronary, ldlr, cholesterol, artery, coronary artery	Adipsin deficiency does not impact atherosclerosis development in Ldlr<sup>-/-</sup> mice.
Mendelian	33130851	20201101	7	apob, lipid, triglyceride, coronary, cholesterol, artery, coronary artery	High-throughput multivariable Mendelian randomization analysis prioritizes apolipoprotein B as key lipid risk factor for coronary artery disease.
Mendelian	33152931	20201106	7	type 2 diabetes, lipid, triglyceride, hyperlipidemia, lpl, lipids, diabetes	Pomegranate flower extract bidirectionally regulates the proliferation, differentiation and apoptosis of 3T3-L1 cells through regulation of PPARŒ≥ expression mediated by PI3K-AKT signaling pathway.
Mendelian	24094083	20131008	7	lipid, triglyceride, hyperlipidemia, angptl3, cholesterol, dyslipidemias, cardiovascular	Antibodies to human angiopoietin-like protein 3: a patent evaluation of WO2012174178.
Mendelian	27608856	20160910	7	apoe, lipid, atherosclerosis, fatty acid, cholesterol, triglycerides, lipids	The Korean herbal medicine, Do In Seung Gi-Tang, attenuates atherosclerosis via AMPK in high-fat diet-induced ApoE(-/-) mice.
Mendelian	27620638	20160914	7	heart, pcsk9, coronary artery, atherosclerosis, coronary, cholesterol, artery	Novel Therapies for Familial Hypercholesterolemia.
Mendelian	23559636	20130406	7	apoe, atherosclerosis, hyperlipidemia, stroke, lipids, cholesterol, artery	Hyperlipidemia attenuates vascular endothelial growth factor-induced angiogenesis, impairs cerebral blood flow, and disturbs stroke recovery via decreased pericyte coverage of brain endothelial cells.
Mendelian	23560035	20130406	7	lipid, atherosclerosis, triglyceride, mttp, fatty acid, cholesterol, triglycerides	Lipidomic and spatio-temporal imaging of fat by mass spectrometry in mice duodenum during lipid digestion.
Mendelian	19000312	20081113	7	apoe, apob, lipid, lipids, cholesterol, triglycerides, cardiovascular	Birth weight and blood lipid levels in Spanish adolescents: influence of selected APOE, APOC3 and PPARgamma2 gene polymorphisms. The AVENA Study.
Mendelian	16373616	20051224	7	coronary artery, triglyceride, coronary, lpl, cholesterol, artery, diabetes	Serum lipoprotein lipase concentration and risk for future coronary artery disease: the EPIC-Norfolk prospective population study.
Mendelian	31882264	20191229	7	heart, pcsk9, atherosclerosis, coronary, cholesterol, diabetes, cardiovascular	Most important advances in preventive cardiology during this past decade: Viewpoint from the American Society for Preventive Cardiology.
Mendelian	31863971	20191222	7	lipid, cholesterol, lcat, coronary, abca1, artery, coronary artery	Structural and functional basis for increased HDL-cholesterol levels due to the naturally occurring V19L mutation in human apolipoprotein A-I.
Mendelian	31855562	20191220	7	apob, lipid, atherosclerosis, lipids, cholesterol, triglycerides, cardiovascular	Quantifying atherogenic lipoproteins for lipid-lowering strategies: consensus-based recommendations from EAS and EFLM.
Mendelian	31870308	20191225	7	apoe, coronary artery, coronary, lipid, lipids, artery, cardiovascular	Integrative genomic analysis identified common regulatory networks underlying the correlation between coronary artery disease and plasma lipid levels.
Mendelian	18220942	20080129	7	type 2 diabetes, apob, lipid, cholesterol, cetp, diabetes, cardiovascular	Pharmacological regulation of dyslipoproteinaemia in insulin resistant states.
Mendelian	30547005	20181215	7	type 2 diabetes, apob, lipid, cholesterol, diabetes, dyslipidemias, cardiovascular	Higher hemoglobin A1C and atherogenic lipoprotein profiles in children and adolescents with type 2 diabetes mellitus.
Mendelian	30525347	20181212	7	heart, pcsk9, lipid, fatty acid, cholesterol, lipids, cardiovascular	Metabolomic Consequences of Genetic Inhibition of PCSK9 Compared With Statin Treatment
Mendelian	23284722	20130104	7	apob, lipid, triglyceride, cholesterol, diabetes, triglycerides, cardiovascular	An equation to estimate the concentration of serum apolipoprotein B.
Mendelian	9284885	19970901	7	heart, coronary heart, triglyceride, coronary, lpl, cholesterol, triglycerides	Effects of short-term stanozolol administration on serum lipoproteins in hepatic lipase deficiency.
Mendelian	12733353	20030508	7	heart, type 2 diabetes, apoe, coronary heart, coronary, cholesterol, diabetes	[The abnormal changes of apolipoprotein(s) in patients with type 2 diabetes mellitus].
Mendelian	27813192	20161105	7	type 2 diabetes, apob, lipid, atherosclerosis, triglyceride, cholesterol, diabetes	Naltrexone changes the expression of lipid metabolism-related proteins in the endoplasmic reticulum stress induced hepatic steatosis in mice.
Mendelian	30261472	20180928	7	type 2 diabetes, pcsk9, lipid, cholesterol, diabetes, triglycerides, cardiovascular	Circulating PCSK9 levels are not associated with the severity of hepatic steatosis and NASH in a high-risk population.
Mendelian	30232292	20180921	7	apoe, lipid, gpihbp1, atherosclerosis, triglyceride, lpl, triglycerides	MicroRNA-377 Inhibits Atherosclerosis by Regulating Triglyceride Metabolism Through the DNA Methyltransferase 1 in Apolipoprotein E-Knockout Mice.
Mendelian	18261682	20080212	7	apob, lipid, coronary, coronary artery, cholesterol, artery, cardiovascular	High-density lipoprotein cholesterol, high-density lipoprotein particle size, and apolipoprotein A-I: significance for cardiovascular risk: the IDEAL and EPIC-Norfolk studies.
Mendelian	32977124	20200925	7	pcsk9, apob, lipid, ldlr, cholesterol, ldlrap1, cardiovascular	Homozygous familial hypercholesterolemia in Italy: Clinical and molecular features.
Mendelian	12370850	20021009	7	apob, lipid, hyperlipidemia, lpl, fatty acid, triglycerides, lipids	Common variants in the lipoprotein lipase gene, but not those in the insulin receptor substrate-1, the beta3-adrenergic receptor, and the intestinal fatty acid binding protein-2 genes, influence the lipid phenotypic expression in familial combined hyperlipidemia.
Mendelian	25649668	20150205	7	pcsk9, apob, lipid, ldlr, lipids, cholesterol, triglycerides	Circulating PCSK9 levels are positively correlated with NMR-assessed atherogenic dyslipidaemia in patients with high cardiovascular risk.
Mendelian	28291223	20170315	7	apoe, coronary artery, atherosclerosis, coronary, lipids, artery, lipid	Liver-specific deletion of the Plpp3 gene alters plasma lipid composition and worsens atherosclerosis in apoE<sup>-/-</sup> mice.
Mendelian	12589967	20030219	7	heart, coronary heart, atherosclerosis, lcat, coronary, lpl, cholesterol	Plasma concentrations of LPL and LCAT are in putative association with females and alcohol use which are independent negative risk factors for coronary atherosclerosis among Japanese.
Mendelian	21957197	20110930	7	apob, coronary artery, triglyceride, coronary, cetp, cholesterol, artery	Evacetrapib is a novel, potent, and selective inhibitor of cholesteryl ester transfer protein that elevates HDL cholesterol without inducing aldosterone or increasing blood pressure.
Mendelian	21957199	20110930	7	apob, coronary artery, atherosclerosis, coronary, abca1, artery, cholesterol	A sensitive assay for ABCA1-mediated cholesterol efflux using BODIPY-cholesterol.
Mendelian	24659026	20140325	7	apob, lipid, lipids, cholesterol, cetp, triglycerides, cardiovascular	Elevated cholesteryl ester transfer protein (CETP) activity, a major determinant of the atherogenic dyslipidemia, and atherosclerotic cardiovascular disease in South Asians.
Mendelian	24667128	20140327	7	pcsk9, coronary artery, atherosclerosis, coronary, cholesterol, artery, cardiovascular	Inhibition of PCSK9: a novel approach for the treatment of dyslipidemia.
Mendelian	15780204	20050323	7	heart, apoe, coronary heart, coronary, ldlr, cholesterol, cardiovascular	Linkage of the cholesterol 7alpha-hydroxylase gene and low-density lipoprotein cholesterol conditional on apolipoprotein E association: the National Heart, Lung, and Blood Institute Family Heart Study.
Mendelian	15364185	20040915	7	heart, apob, coronary heart, coronary, lipids, diabetes, cardiovascular	Effect of potentially modifiable risk factors associated with myocardial infarction in 52 countries (the INTERHEART study): case-control study.
Mendelian	12739024	20030510	7	type 2 diabetes, apoe, atherosclerosis, cholesterol, artery, diabetes, cardiovascular	Apolipoprotein e4 allele and endothelium-dependent arterial dilation in Type 2 diabetes mellitus without angiopathy.
Mendelian	12801622	20030613	7	heart, apob, lipid, coronary heart, triglyceride, coronary, cholesterol	Effect of xuezhikang, a cholestin extract, on reflecting postprandial triglyceridemia after a high-fat meal in patients with coronary heart disease.
Mendelian	19781408	20090929	7	heart, cetp, lipid, coronary heart, coronary, cholesterol, cardiovascular	Design of the DEFINE trial: determining the EFficacy and tolerability of CETP INhibition with AnacEtrapib.
Mendelian	16781717	20060620	7	type 2 diabetes, lipid, lipids, cholesterol, apoa5, triglycerides, diabetes	Associations of the apolipoprotein A1/C3/A4/A5 gene cluster with triglyceride and HDL cholesterol levels in women with type 2 diabetes.
Mendelian	16797745	20060627	7	apob, coronary artery, triglyceride, coronary, hyperlipidemia, cholesterol, artery	Associations of apolipoprotein B with pulse pressure and glucose in Chinese families with familial combined hyperlipidemia.
Mendelian	16799404	20060627	7	heart, lipid, coronary heart, triglyceride, coronary, lpl, cholesterol	. Association of HindIII and PvuII genetic polymorphisms of lipoprotein lipase with lipid metabolism and macrovascular events in type 2 diabetic patients.
Mendelian	9672070	19980722	7	apob, coronary artery, coronary, cholesterol, artery, triglycerides, diabetes	Apolipoprotein B and coronary artery disease in women: a cross-sectional study in women undergoing their first coronary angiography.
Mendelian	8136829	19940101	7	heart, apoe, coronary heart, atherosclerosis, coronary, hyperlipidemia, cardiovascular	Genetic associations with human longevity at the APOE and ACE loci.
Mendelian	19138652	20090114	7	lipid, atherosclerosis, lcat, lipids, cholesterol, artery, cardiovascular	Impaired antioxidant activity of high-density lipoprotein in chronic kidney disease.
Mendelian	23997648	20130903	7	pcsk9, apob, coronary artery, coronary, ldlr, artery, lipid	Autosomal dominant hypercholesterolemia: needs for early diagnosis and cascade screening in the tunisian population.
Mendelian	24001780	20130905	7	pcsk9, apob, lipid, mttp, angptl3, cholesterol, sar1b	Familial hypobetalipoproteinemia: analysis of three Spanish cases with two new mutations in the APOB gene.
Mendelian	26387083	20150921	7	heart, coronary heart, coronary, cholesterol, apoa5, triglycerides, diabetes	Apolipoprotein A5 and apolipoprotein C3 single nucleotide polymorphisms are correlated with an increased risk of coronary heart disease: a case-control and meta-analysis study.
Mendelian	29321358	20180112	7	apoe, lipid, hyperlipidemia, pcsk9, lipids, cholesterol, triglycerides	Genetic variants influencing lipid levels and risk of dyslipidemia in Chinese population.
Mendelian	29311965	20180110	7	type 2 diabetes, apoe, coronary artery, coronary, artery, diabetes, cardiovascular	The Associations between Apolipoprotein E Gene Epsilon2/Epsilon3/Epsilon4 Polymorphisms and the Risk of Coronary Artery Disease in Patients with Type 2 Diabetes Mellitus.
Mendelian	29313544	20180110	7	apoe, lipid, cholesterol, lcat, ldlr, pcsk9, abca1	Dietary supplementation of defatted kenaf (Hibiscus cannabinus L.) seed meal and its phenolics-saponins rich extract effectively attenuates diet-induced hypercholesterolemia in rats.
Mendelian	29334984	20180117	7	lipid, atherosclerosis, triglyceride, lpl, angptl3, cholesterol, cardiovascular	New insights into ANGPLT3 in controlling lipoprotein metabolism and risk of cardiovascular diseases.
Mendelian	31085239	20190516	7	pcsk9, apob, lipid, atherosclerosis, triglyceride, ldlr, fatty acid	Resveratrol downregulates PCSK9 expression and attenuates steatosis through estrogen receptor Œ±-mediated pathway in L02‚ÄØcells.
Mendelian	31085374	20190516	7	apoe, abcg5, atherosclerosis, lipid, fatty acid, cholesterol, cardiovascular	Polydatin attenuates atherosclerosis in apolipoprotein E-deficient mice: Role of reverse cholesterol transport.
Mendelian	31100394	20190518	7	lipid, cholesterol, triglyceride, hyperlipidemia, ldlr, pad, abca1	The fucoidan A3 from the seaweed Ascophyllum nodosum enhances RCT-related genes expression in hyperlipidemic C57BL/6J mice.
Mendelian	24576773	20140301	7	apob, atherosclerosis, hyperlipidemia, ldlr, lipids, cholesterol, cardiovascular	[Lipoprotein(a) is associated to atherosclerosis in primary hypercholesterolemia].
Mendelian	31797978	20191205	7	heart, apoe, lipid, coronary heart, atherosclerosis, coronary, cholesterol	Sphingosine kinase-2 prevents macrophage cholesterol accumulation and atherosclerosis by stimulating autophagic lipid degradation.
Mendelian	31793592	20191204	7	apoe, lipid, atherosclerosis, triglyceride, hyperlipidemia, cholesterol, cardiovascular	Selenium nanoparticles alleviate hyperlipidemia and vascular injury in ApoE-deficient mice by regulating cholesterol metabolism and reducing oxidative stress.
Mendelian	31809983	20191207	7	lipa, apoe, apob, ldlr, pcsk9, cholesterol, ldlrap1	Predicted pathogenic mutations in STAP1 are not associated with clinically defined familial hypercholesterolemia.
Mendelian	31802881	20191206	7	heart, pcsk9, lipid, coronary heart, coronary, cholesterol, diabetes	Adherence To Lipid-Lowering Therapy In Patients With Coronary Heart Disease From The State Of Saxony-Anhalt, Germany.
Mendelian	31804627	20191206	7	heart, type 2 diabetes, apob, cholesterol, diabetes, triglycerides, cardiovascular	Associations of diet quality and blood serum lipoprotein levels in a population at high risk for diabetes: the Strong Heart Family Study.
Mendelian	23347681	20130126	7	lipids, apoe, lipid, fatty acid, cholesterol, triglycerides, cardiovascular	Atheroprotective effect of dietary walnut intake in ApoE-deficient mice: involvement of lipids and coagulation factors.
Mendelian	26948098	20160308	7	apob, lipid, triglyceride, cholesterol, triglycerides, dyslipidemias, cardiovascular	Pediatric reference data of serum lipids and prevalence of dyslipidemia: Results from a population-based cohort in Germany.
Mendelian	20811644	20100903	7	lipid, atherosclerosis, abca1, fatty acid, cholesterol, diabetes, lipids	Transcriptional regulation of human and rat hepatic lipid metabolism by the grapefruit flavonoid naringenin: role of PPARalpha, PPARgamma and LXRalpha.
Mendelian	23009779	20120927	7	type 2 diabetes, apob, lipid, cholesterol, diabetes, triglycerides, cardiovascular	Hypertriglyceridemia and residual dyslipidemia in statin-treated, patients with diabetes at the highest risk for cardiovascular disease and achieving very-low low-density lipoprotein-cholesterol levels.
Mendelian	9082347	19961001	7	heart, apob, coronary heart, atherosclerosis, lcat, coronary, cholesterol	[Effect of dietetic recommendations on the level of some lipid and hemostatic parameters in offspring of parents with risk factors for coronary heart disease].
Mendelian	12454259	20021128	7	heart, lipid, coronary heart, triglyceride, coronary, lpl, lipids	Lipoprotein lipase: genetics, lipid uptake, and regulation.
Mendelian	16321685	20051203	7	heart, lipid, coronary heart, triglyceride, coronary, apoa5, triglycerides	Impact of APOA5/A4/C3 genetic polymorphisms on lipid variables and cardiovascular disease risk in French men.
Mendelian	16322531	20051203	7	apoe, apob, atherosclerosis, coronary, artery, diabetes, cardiovascular	Increased apolipoprotein deposits in early atherosclerotic lesions distinguish symptomatic from asymptomatic patients.
Mendelian	18991244	20081111	7	apob, lipids, fatty acid, cholesterol, diabetes, triglycerides, cardiovascular	Biochemical effects of consumption of eggs containing omega-3 polyunsaturated fatty acids.
Mendelian	18996286	20081111	7	lipid, abca1, coronary, coronary artery, cholesterol, artery, cardiovascular	Common variants in the ATP-binding cassette transporter 1 gene with decreased HDL-cholesterol levels and coronary artery disease.
Mendelian	18996368	20081111	7	coronary artery, triglyceride, coronary, ldlr, cholesterol, artery, triglycerides	Effects of a Western diet versus high glucose on endothelium-dependent relaxation in murine micro- and macro-vasculature.
Mendelian	24595513	20140306	7	type 2 diabetes, abca1, fatty acid, cholesterol, artery, diabetes, cardiovascular	Linoleic acid suppresses cholesterol efflux and ATP-binding cassette transporters in murine bone marrow-derived macrophages.
Mendelian	24595593	20140306	7	heart, apoe, apob, lipid, fatty acid, cholesterol, triglycerides	Does APOE genotype modify the relations between serum lipid and erythrocyte omega-3 fatty acid levels?
Mendelian	15180698	20040608	7	heart, apoe, coronary heart, peripheral vascular, coronary, stroke, diabetes	Heritability of C-reactive protein and association with apolipoprotein E genotypes in Japanese Americans.
Mendelian	15175273	20040604	7	type 2 diabetes, apoe, lipid, atherosclerosis, hyperlipidemia, lipids, diabetes	Variation in USF1 shows haplotype effects, gene : gene and gene : environment associations with glucose and lipid parameters in the European Atherosclerosis Research Study II.
Mendelian	32255405	20200408	7	apoe, lipid, peripheral vascular, triglyceride, coronary, hyperlipidemia, cholesterol	The clinical and laboratory investigation of dysbetalipoproteinemia.
Mendelian	32230804	20200402	7	apoe, lipid, ldlr, mttp, fatty acid, cholesterol, triglycerides	Low Expression of Sirtuin 1 in the Dairy Cows with Mild Fatty Liver Alters Hepatic Lipid Metabolism.
Mendelian	32238841	20200403	7	apoe, lipid, atherosclerosis, fatty acid, cholesterol, triglycerides, cardiovascular	Cardiotrophin-1 Deficiency Abrogates Atherosclerosis Progression.
Mendelian	26025183	20150531	7	heart, lipid, coronary heart, coronary, lpl, diabetes, cardiovascular	Association of lipoprotein lipase gene with coronary heart disease in Sudanese population.
Mendelian	19075777	20081217	7	heart, pcsk9, coronary artery, coronary heart, coronary, ldlr, cholesterol	Further LDL cholesterol lowering through targeting PCSK9 for coronary artery disease.
Mendelian	19081568	20081217	7	heart, pcsk9, coronary heart, atherosclerosis, coronary, ldlr, cholesterol	Degradation of LDLR protein mediated by 'gain of function' PCSK9 mutants in normal and ARH cells.
Mendelian	12951359	20030903	7	heart, coronary heart, coronary, lipids, cholesterol, apoa5, triglycerides	The APOA5 locus is a strong determinant of plasma triglyceride concentrations across ethnic groups in Singapore.
Mendelian	12951628	20030903	7	type 2 diabetes, apob, lipid, triglyceride, fatty acid, triglycerides, diabetes	Influence of plasma free fatty acids on lipoprotein synthesis and diabetic dyslipidemia.
Mendelian	15958302	20050617	7	coronary artery, abca1, triglyceride, coronary, lipids, cholesterol, artery	[Significance of -191G/C single nucleotide polymorphisms in the promoter region of ATP-binding cassette transporter gene in coronary artery disease].
Mendelian	10754410	20000408	7	heart, cetp, lipid, coronary heart, atherosclerosis, coronary, cholesterol	HDL cholesterol and TaqIB cholesteryl ester transfer protein gene polymorphism in renal transplant recipients.
Mendelian	16751623	20060606	7	cetp, lipid, triglyceride, lpl, lipids, cholesterol, apob	Adipose tissue-specific CETP expression in mice: impact on plasma lipoprotein metabolism.
Mendelian	16752169	20060606	7	type 2 diabetes, apoe, lipid, triglyceride, apoa5, triglycerides, diabetes	Plasma apolipoprotein A5 and triglycerides in type 2 diabetes.
Mendelian	16741292	20060603	7	heart, type 2 diabetes, coronary heart, triglyceride, coronary, lpl, diabetes	A systematic review and meta-analysis of the relationship between lipoprotein lipase Asn291Ser variant and diseases.
Mendelian	16733910	20060601	7	apob, lipid, triglyceride, hyperlipidemia, lipids, cholesterol, fatty acid	[Effect of polymorphism of human intestinal fatty acid binding protein gene on the therapeutic efficacy of fenofibrate].
Mendelian	11305732	20010418	7	apoe, apob, lipid, atherosclerosis, cholesterol, artery, triglycerides	The independent correlation of the impact of lipoprotein(a) levels and apolipoprotein E polymorphism on carotid artery intima thickness.
Mendelian	16806540	20060630	7	heart, lipid, abca1, stroke, cholesterol, triglycerides, cardiovascular	A novel haplotype in ABCA1 gene effects plasma HDL-C concentration.
Mendelian	11304474	20010417	7	heart, apob, lipid, hyperlipidemia, cholesterol, triglycerides, dyslipidemias	Relationship of insulin sensitivity and ApoB levels to intra-abdominal fat in subjects with familial combined hyperlipidemia.
Mendelian	22444214	20120327	7	lipid, triglyceride, lpl, lipids, cholesterol, triglycerides, fatty acid	Do age and feeding levels have comparable effects on fat deposition in breast muscle of mule ducks?
Mendelian	28391878	20170411	7	apoe, coronary artery, coronary, hyperlipidemia, lipid, artery, cardiovascular	Autosomal dominant familial dysbetalipoproteinemia: A pathophysiological framework and practical approach to diagnosis and therapy.
Mendelian	21660913	20110611	7	apob, coronary artery, triglyceride, coronary, cholesterol, artery, diabetes	The multiplicative interactions of leukocyte counts with some other risk factors enhance the prognostic value for coronary artery disease.
Mendelian	17666459	20070802	7	heart, cetp, coronary heart, coronary, cholesterol, diabetes, cardiovascular	The CETP TaqIB polymorphism is associated with the risk of sudden death in type 2 diabetic patients.
Mendelian	8503411	19930601	7	apoe, apob, lipid, triglyceride, hyperlipidemia, cholesterol, triglycerides	Lipoprotein metabolism and renal failure.
Mendelian	8370148	19930601	7	heart, lipid, coronary heart, triglyceride, coronary, ldlr, cholesterol	Intrafamilial variability in the clinical expression of familial hypercholesterolemia: importance of risk factor determination for genetic counselling.
Mendelian	18047849	20071206	7	cetp, coronary artery, atherosclerosis, triglyceride, coronary, cholesterol, artery	Increasing high-density lipoprotein cholesterol, inhibition of cholesteryl ester transfer protein, and heart disease risk reduction.
Mendelian	26321743	20150901	7	lipid, hyperlipidemia, lpl, pad, fatty acid, cholesterol, triglycerides	The modulating effect of Persea americana fruit extract on the level of expression of fatty acid synthase complex, lipoprotein lipase, fibroblast growth factor-21 and leptin--A biochemical study in rats subjected to experimental hyperlipidemia and obesity.
Mendelian	26323267	20150902	7	lipid, atherosclerosis, coronary, cholesterol, artery, abca1, coronary artery	Dysfunctional HDL and atherosclerotic cardiovascular disease.
Mendelian	26345803	20150909	7	heart, abcg5, coronary heart, type ii diabetes, coronary, cholesterol, diabetes	Correlation between the decrease of cholesterol efflux from macrophages in patients with type II diabetes mellitus and down-regulated CYP7A1 expression.
Mendelian	29378206	20180130	7	apoe, lipid, atherosclerosis, coronary, cholesterol, artery, coronary artery	PSRC1 overexpression attenuates atherosclerosis progression in apoE<sup>-/-</sup> mice by modulating cholesterol transportation and inflammation.
Mendelian	29688308	20180425	7	apob, lipid, coronary, coronary artery, cholesterol, artery, cardiovascular	Visit-to-visit cholesterol variability correlates with coronary atheroma progression and clinical outcomes.
Mendelian	29674325	20180421	7	heart, pcsk9, cetp, atherosclerosis, cholesterol, artery, cardiovascular	ADCY9 (Adenylate Cyclase Type 9) Inactivation Protects From Atherosclerosis Only in the Absence of CETP (Cholesteryl Ester Transfer Protein).
Mendelian	29670126	20180420	7	lipid, abca1, coronary, lipids, cholesterol, artery, coronary artery	Temporary sequestration of cholesterol and phosphatidylcholine within extracellular domains of ABCA1 during nascent HDL generation.
Mendelian	17848120	20070913	7	heart, apoe, lipid, coronary heart, coronary, cholesterol, triglycerides	Apolipoprotein E polymorphism--a risk factor for metabolic syndrome.
Mendelian	17825806	20070911	7	heart, apob, lipid, coronary heart, triglyceride, coronary, cholesterol	Microsomal triglyceride transfer protein 493-T variant is associated with resistin levels and C-reactive protein.
Mendelian	17852827	20070914	7	apoe, lipid, atherosclerosis, coronary, cholesterol, artery, coronary artery	Improvement of myocardial blood flow by lipid-lowering therapy with pravastatin is modulated by apolipoprotein E genotype.
Mendelian	17350858	20070314	7	heart, apoe, coronary heart, atherosclerosis, triglyceride, coronary, cholesterol	Rosuvastatin displays anti-atherothrombotic and anti-inflammatory properties in apoE-deficient mice.
Mendelian	17351764	20070314	7	pcsk9, lipid, ldlr, fatty acid, cholesterol, dyslipidemias, cardiovascular	The proprotein convertases are potential targets in the treatment of dyslipidemia.
Mendelian	20065164	20100113	7	heart, lipid, triglyceride, lpl, lipids, fatty acid, diabetes	Rescue of cardiomyopathy in peroxisome proliferator-activated receptor-alpha transgenic mice by deletion of lipoprotein lipase identifies sources of cardiac lipids and peroxisome proliferator-activated receptor-alpha activators.
Mendelian	11958280	20020418	7	apob, coronary artery, coronary, hyperlipidemia, fatty acid, cholesterol, artery	The level and species of plasma non-esterified fatty acids are not related to elevated plasma apolipoprotein B levels in familial combined hyperlipidemia.
Mendelian	10450862	19990818	7	heart, coronary heart, triglyceride, coronary, lpl, lipids, cholesterol	A common truncation variant of lipoprotein lipase (Ser447X) confers protection against coronary heart disease: the Framingham Offspring Study.
Mendelian	10449113	19990817	7	heart, apoe, lipid, triglyceride, stroke, lipids, cholesterol	APOE genotype, plasma lipids, lipoproteins, and AD in community elderly.
Mendelian	20231283	20100317	7	apob, lipid, atherosclerosis, triglyceride, ldlr, cholesterol, triglycerides	Inhibition of acyl-coenzyme A:cholesterol acyltransferase 2 (ACAT2) prevents dietary cholesterol-associated steatosis by enhancing hepatic triglyceride mobilization.
Mendelian	10205279	19990417	7	heart, apob, coronary heart, coronary, hyperlipidemia, cholesterol, triglycerides	Genomewide scan for familial combined hyperlipidemia genes in finnish families, suggesting multiple susceptibility loci influencing triglyceride, cholesterol, and apolipoprotein B levels.
Mendelian	8005588	19940601	7	apoe, apob, coronary artery, coronary, cetp, cholesterol, artery	Linkage analysis of the genetic determinants of high density lipoprotein concentrations and composition: evidence for involvement of the apolipoprotein A-II and cholesteryl ester transfer protein loci.
Mendelian	8199179	19940601	7	heart, apob, lipid, triglyceride, fatty acid, cholesterol, triglycerides	Effects of increasing dietary polyunsaturated fatty acids within the guidelines of the AHA step 1 diet on plasma lipid and lipoprotein levels in normal males.
Mendelian	26997169	20160322	7	apob, lpl, lipids, cholesterol, diabetes, triglycerides, cardiovascular	Lipoprotein composition in patients with type 1 diabetes mellitus: Impact of lipases and adipokines.
Mendelian	27014949	20160326	7	apoe, apob, lipid, hyperlipidemia, ldlr, pcsk9, cholesterol	The p.Leu167del Mutation in APOE Gene Causes Autosomal Dominant Hypercholesterolemia by Down-regulation of LDL Receptor Expression in Hepatocytes.
Mendelian	20855565	20100922	7	heart, lipc, cetp, lipid, coronary heart, coronary, abca1	Common genetic variation in multiple metabolic pathways influences susceptibility to low HDL-cholesterol and coronary heart disease.
Mendelian	20852327	20100921	7	heart, apoe, lipid, triglyceride, lpl, lipids, fatty acid	Chylomicron- and VLDL-derived lipids enter the heart through different pathways: in vivo evidence for receptor- and non-receptor-mediated fatty acid uptake.
Mendelian	30695320	20190130	7	heart, pcsk9, coronary heart, triglyceride, coronary, cholesterol, cardiovascular	[Familial Hypercholesterolemia and Its Related Molecules].
Mendelian	22949395	20120906	7	apoe, apob, hyperlipidemia, ldlr, pcsk9, cholesterol, triglycerides	Description of a large family with autosomal dominant hypercholesterolemia associated with the APOE p.Leu167del mutation.
Mendelian	22951857	20120907	7	apoe, apob, triglyceride, fatty acid, diabetes, triglycerides, cardiovascular	Dysfunction of high-density lipoprotein and its apolipoproteins: new mechanisms underlying cardiometabolic risk in the population at large.
Mendelian	21463987	20110406	7	apoe, lipid, atherosclerosis, triglyceride, hyperlipidemia, apoa5, artery	Cerebrovascular atherosclerosis in type III hyperlipidemia is modulated by variation in the apolipoprotein A5 gene.
Mendelian	10831518	20000601	7	apob, coronary artery, coronary, cetp, cholesterol, artery, triglycerides	Linkage of the cholesteryl ester transfer protein (CETP) gene to LDL particle size: use of a novel tetranucleotide repeat within the CETP promoter.
Mendelian	21475379	20110409	7	apob, lipid, atherosclerosis, cholesterol, artery, triglycerides, cardiovascular	Total adiponectin levels in dyslipidemic individuals: relationship to metabolic parameters and intima-media thickness.
Mendelian	15208478	20040623	7	heart, apob, lipid, coronary heart, coronary, cholesterol, triglycerides	Impact of obesity on lipid profiles in middle-aged women.
Mendelian	11887170	20020312	7	type 2 diabetes, apob, lipid, triglyceride, cholesterol, triglycerides, diabetes	Atorvastatin treatment beneficially alters the lipoprotein profile and increases low-density lipoprotein particle diameter in patients with combined dyslipidemia and impaired fasting glucose/type 2 diabetes.
Mendelian	15220246	20040629	7	type 2 diabetes, apob, lipid, lipids, cholesterol, triglycerides, diabetes	Relationship between adiponectin and glycemic control, blood lipids, and inflammatory markers in men with type 2 diabetes.
Mendelian	32312223	20200422	7	heart, pcsk9, atherosclerosis, stroke, cholesterol, diabetes, cardiovascular	Stroke Prevention With the PCSK9 (Proprotein Convertase Subtilisin-Kexin Type 9) Inhibitor Evolocumab Added to Statin in High-Risk Patients With Stable Atherosclerosis.
Mendelian	32313767	20200422	7	heart, pcsk9, lipid, hyperlipidemia, cholesterol, diabetes, cardiovascular	Hyperlipidemia: An Evidence-based Review of Current Guidelines.
Mendelian	32334376	20200426	7	apob, lipid, triglyceride, ldlr, mttp, cholesterol, triglycerides	White tea and its active polyphenols lower cholesterol through reduction of very-low-density lipoprotein production and induction of LDLR expression.
Mendelian	31210329	20190619	7	apoe, coronary artery, coronary heart, atherosclerosis, coronary, ldlr, artery	Downregulated miRNA-26a-5p induces the apoptosis of endothelial cells in coronary heart disease by inhibiting PI3K/AKT pathway.
Mendelian	31273790	20190706	7	triglyceride, lpl, angptl3, lipids, diabetes, triglycerides, cardiovascular	AMPK-SIRT1-independent inhibition of ANGPTL3 gene expression is a potential lipid-lowering mechanism of metformin.
Mendelian	33043593	20201012	7	type 2 diabetes, pcsk9, apob, triglyceride, ldlr, cholesterol, diabetes	White Adipose Tissue Surface Expression of LDLR and CD36 is Associated with Risk Factors for Type 2 Diabetes in Adults with Obesity.
Mendelian	31255589	20190701	7	lipid, coronary, ldlr, coronary artery, cholesterol, artery, cardiovascular	A cross-national investigation of cardiovascular survival in homozygous familial hypercholesterolemia: The Sino-Roman Study.
Mendelian	14767865	20040210	7	cetp, lcat, hyperlipidemia, fatty acid, cholesterol, triglycerides, cardiovascular	An omega-3 polyunsaturated fatty acid concentrate increases plasma high-density lipoprotein 2 cholesterol and paraoxonase levels in patients with familial combined hyperlipidemia.
Mendelian	3141685	19880101	7	apoe, apob, atherosclerosis, fatty acid, cholesterol, diabetes, lipids	The biochemistry of lipoproteins.
Mendelian	3141687	19880101	7	apob, coronary artery, coronary, fatty acid, cholesterol, artery, triglycerides	Biochemical, clinical, genetic and metabolic studies of hyperapo-beta-lipoproteinaemia.
Mendelian	30816508	20190301	7	coronary artery, atherosclerosis, coronary, lipids, cholesterol, artery, abca1	MiR‚Äë30e and miR‚Äë92a are related to atherosclerosis by targeting ABCA1.
Mendelian	30827231	20190305	7	pcsk9, abcg5, atherosclerosis, hyperlipidemia, ldlr, angptl3, cholesterol	ANGPTL3 Mutations in Unrelated Chinese Han Patients with Familial Hypercholesterolemia.
Mendelian	7621978	19950401	7	heart, lipid, coronary heart, atherosclerosis, lcat, coronary, cholesterol	Non-enzymatic glycosylation of apolipoprotein A-I and its functional consequences.
Mendelian	16712524	20060523	7	apob, lipid, type ii diabetes, coronary, cholesterol, diabetes, cardiovascular	Body composition and the apoB/apoA-I ratio in migrant Asian Indians and white Caucasians in Canada.
Mendelian	26965621	20160312	7	heart, lipid, coronary heart, scarb1, atherosclerosis, coronary, cholesterol	Rare variant in scavenger receptor BI raises HDL cholesterol and increases risk of coronary heart disease.
Mendelian	15164108	20040528	7	heart, coronary heart, lcat, coronary, fatty acid, cholesterol, lipids	Reduction of dietary saturated fatty acids correlates with increased plasma lecithin cholesterol acyltransferase activity in humans.
Mendelian	10552002	19991107	7	atherosclerosis, triglyceride, lpl, cholesterol, diabetes, triglycerides, cardiovascular	Pancreas transplantation modulates reverse cholesterol transport.
Mendelian	11748108	20011219	7	apoe, coronary artery, atherosclerosis, coronary, lipids, artery, lipid	Toll-like receptor-4 is expressed by macrophages in murine and human lipid-rich atherosclerotic plaques and upregulated by oxidized LDL.
Mendelian	11748351	20011219	7	apob, lipid, coronary, coronary artery, cholesterol, artery, cardiovascular	The haplotype analyses using multiple markers of the apolipoprotein B gene in patients with coronary artery disease.
Mendelian	9801016	19981104	7	apoe, coronary artery, triglyceride, coronary, cholesterol, artery, cardiovascular	Association of apolipoprotein E phenotype with plasma lipoproteins in African-American and white young adults. The CARDIA Study. Coronary Artery Risk Development in Young Adults.
Mendelian	14564679	20031018	7	apob, lipid, coronary, coronary artery, cholesterol, artery, cardiovascular	Effect of atorvastatin on apolipoprotein B48 metabolism and low-density lipoprotein receptor activity in normolipidemic patients with coronary artery disease.
Mendelian	17157483	20061213	7	lipid, triglyceride, hyperlipidemia, cholesterol, apoa5, triglycerides, cardiovascular	Haplotype analyses of the APOA5 gene in patients with familial combined hyperlipidemia.
Mendelian	27189819	20160519	7	heart, pcsk9, coronary artery, coronary heart, coronary, artery, cardiovascular	The Relationship Between Gene Polymorphisms and Dipping Profile in Patients With Coronary Heart Disease.
Mendelian	27159952	20160511	7	heart, lipid, coronary heart, coronary, lpl, cholesterol, triglycerides	[ESTIMATING THE EFFECTIVENESS OF HYPOLIPIDEMIC THERAPY WITH ROSUVASTATIN IN PATIENTS WITH CORONARY HEART DISEASE DEPENDING ON THE GENOTYPE OF LIPOPROTEIN LIPASE].
Mendelian	20620994	20100713	7	heart, lipid, gpihbp1, triglyceride, lpl, lipids, triglycerides	GPIHBP1 is responsible for the entry of lipoprotein lipase into capillaries.
Mendelian	2517675	19891101	7	apob, lipid, triglyceride, hyperlipidemia, fatty acid, cholesterol, triglycerides	Effects of fish oil rich in polyunsaturated fatty acids on hyperlipidemia of hemodialysis patients.
Mendelian	29626068	20180408	7	pcsk9, coronary artery, coronary, stroke, cholesterol, artery, cardiovascular	Clinical Benefit of Evolocumab by Severity and Extent of Coronary Artery Disease: Analysis From FOURIER.
Mendelian	29626583	20180408	7	type 2 diabetes, apob, lipid, atherosclerosis, cholesterol, triglycerides, diabetes	Abnormalities in the relationship of paraoxonase 1 with HDL and apolipoprotein A1 and their possible connection to HDL dysfunctionality in type 2 diabetes.
Mendelian	29622600	20180407	7	pcsk9, coronary artery, coronary, stroke, cholesterol, artery, cardiovascular	Estimated individual lifetime benefit from PCSK9 inhibition in statin-treated patients with coronary artery disease.
Mendelian	21609439	20110526	7	apoe, cetp, atherosclerosis, triglyceride, lpl, cholesterol, apob	A reduction of CETP activity, not an increase, is associated with modestly impaired postprandial lipemia and increased HDL-cholesterol in adult asymptomatic women.
Mendelian	21611179	20110526	7	apoe, cetp, lipid, type ii diabetes, lipids, cholesterol, diabetes	Plasma and liver lipidomics response to an intervention of rimonabant in ApoE*3Leiden.CETP transgenic mice.
Mendelian	2683043	19890101	7	heart, apob, coronary heart, triglyceride, coronary, triglycerides, cardiovascular	Shift work and coronary heart disease.
Mendelian	32058863	20200215	7	lipa, lipid, lcat, fatty acid, cholesterol, triglycerides, cardiovascular	LIPA gene mutations affect the composition of lipoproteins: Enrichment in ACAT-derived cholesteryl esters.
Mendelian	32049305	20200213	7	pcsk9, apob, ldlr, coronary, stroke, cholesterol, cardiovascular	Association of Monogenic vs Polygenic Hypercholesterolemia With Risk of Atherosclerotic Cardiovascular Disease.
Mendelian	20412465	20100424	7	heart, lipid, coronary heart, triglyceride, coronary, mttp, cholesterol	Lignophenols decrease oleate-induced apolipoprotein-B secretion in HepG2 cells.
Mendelian	17060690	20061025	7	apob, abcg5, atherosclerosis, ldlr, lipids, cholesterol, lipid	Hepatic ABCG5/G8 overexpression reduces apoB-lipoproteins and atherosclerosis when cholesterol absorption is inhibited.
Mendelian	8062608	19940501	7	heart, cetp, coronary heart, coronary, lpl, cholesterol, diabetes	Plasma cholesteryl ester transfer protein and its relationship to plasma lipoproteins and apolipoprotein A-I-containing lipoproteins in IDDM patients with microalbuminuria and clinical nephropathy.
Mendelian	8071601	19940501	7	heart, apob, lipid, coronary heart, triglyceride, coronary, cholesterol	Effects of age, gender, and menopausal status on plasma low density lipoprotein cholesterol and apolipoprotein B levels in the Framingham Offspring Study.
Mendelian	22074026	20111115	7	apoe, apob, lipid, atherosclerosis, lipids, cholesterol, cardiovascular	Apolipoprotein E mRNA expression in mononuclear cells from normolipidemic and hypercholesterolemic individuals treated with atorvastatin.
Mendelian	30657992	20190119	7	apoe, cetp, lipid, triglyceride, lipids, cholesterol, triglycerides	Dose Effects of Ammonium Perfluorooctanoate on Lipoprotein Metabolism in APOE*3-Leiden.CETP Mice.
Mendelian	30641718	20190116	7	pcsk9, lipid, triglyceride, ldlr, fatty acid, cholesterol, diabetes	The influence of subclinical hypothyroidism on serum lipid profile, PCSK9 levels and CD36 expression on monocytes.
Mendelian	18448643	20080502	7	apoe, lipid, hyperlipidemia, stroke, fatty acid, artery, lipids	CD36/fatty acid translocase, an inflammatory mediator, is involved in hyperlipidemia-induced exacerbation in ischemic brain injury.
Mendelian	24599757	20140307	7	pcsk9, coronary artery, coronary heart, coronary, stroke, cholesterol, artery	Effect of E670G Polymorphism in PCSK9 Gene on the Risk and Severity of Coronary Heart Disease and Ischemic Stroke in a Tunisian Cohort.
Mendelian	28625343	20170620	7	lipid, abca1, triglyceride, lipids, cholesterol, triglycerides, fatty acid	Short-term cooling increases serum triglycerides and small high-density lipoprotein levels in humans.
Mendelian	28652386	20170628	7	heart, lipid, ldlr, coronary, stroke, artery, cardiovascular	Long-Term Cardiovascular Risk in Heterozygous Familial Hypercholesterolemia Relatives Identified by Cascade Screening.
Mendelian	19007590	20081115	7	apob, lipid, hyperlipidemia, ldlr, cholesterol, triglycerides, diabetes	Frequency of low-density lipoprotein receptor gene mutations in patients with a clinical diagnosis of familial combined hyperlipidemia in a clinical setting.
Mendelian	29891806	20180613	7	apoe, coronary artery, atherosclerosis, coronary, cholesterol, artery, cardiovascular	Anti-Atherogenic Effects of Vaspin on Human Aortic Smooth Muscle Cell/Macrophage Responses and Hyperlipidemic Mouse Plaque Phenotype.
Mendelian	18376083	20080401	7	heart, apoe, lipid, coronary heart, triglyceride, coronary, cholesterol	Apolipoprotein E polymorphism and its relation to plasma lipids in coronary heart disease.
Mendelian	27365390	20160702	7	apoe, lipid, atherosclerosis, triglyceride, hyperlipidemia, fatty acid, cholesterol	MicroRNA-30c Mimic Mitigates Hypercholesterolemia and Atherosclerosis in Mice.
Mendelian	27363304	20160702	7	heart, pcsk9, coronary heart, coronary, hyperlipidemia, stroke, cardiovascular	Proprotein convertase subtilisin kexin 9 (PCSK9) inhibitors to treat hypercholesterolemia: Effect on stroke risk.
Mendelian	27382199	20160707	7	type 2 diabetes, lipid, triglyceride, lpl, fatty acid, cholesterol, diabetes	Study of Common Genetic Variant S447X in Lipoprotein Lipase and Its Association with Lipids and Lipoproteins in Type 2 Diabetic Patients.
Mendelian	27382320	20160707	7	apoe, triglyceride, fatty acid, cholesterol, artery, diabetes, cardiovascular	Fatty acid desaturase 1 knockout mice are lean with improved glycemic control and decreased development of atheromatous plaque.
Mendelian	12691171	20030415	7	apoe, apob, fatty acid, cholesterol, cetp, diabetes, cardiovascular	Genetic polymorphisms and lipoprotein responses to diets.
Mendelian	11922919	20020330	7	heart, apob, coronary heart, atherosclerosis, coronary, cholesterol, triglycerides	Elevated soluble CD40 ligand is related to the endothelial adhesion molecules in patients with acute coronary syndrome.
Mendelian	19475136	20090529	7	apoe, lipid, atherosclerosis, fatty acid, cholesterol, triglycerides, cardiovascular	Micro ATR-FTIR spectroscopic imaging of atherosclerosis: an investigation of the contribution of inducible nitric oxide synthase to lesion composition in ApoE-null mice.
Mendelian	21316934	20110215	7	apob, coronary artery, triglyceride, coronary, cholesterol, artery, triglycerides	Phytosterols supplementation decreases plasma small and dense LDL levels in metabolic syndrome patients on a westernized type diet.
Mendelian	29454388	20180219	7	coronary artery, atherosclerosis, coronary, stroke, angptl3, artery, lipid	DOCK7-ANGPTL3 SNPs and their haplotypes with serum lipid levels and the risk of coronary artery disease and ischemic stroke.
Mendelian	29423541	20180210	7	apob, lipid, atherosclerosis, triglyceride, lipids, cholesterol, cardiovascular	Autoantibody to apolipoprotein A-1 in hepatitis C virus infection: a role in atherosclerosis?
Mendelian	29446047	20180216	7	lipid, abca1, triglyceride, hyperlipidemia, lipids, cholesterol, fatty acid	Epigallocatechin gallate suppresses hepatic cholesterol synthesis by targeting SREBP-2 through SIRT1/FOXO1 signaling pathway.
Mendelian	30902787	20190324	7	cetp, lipid, coronary, lpl, cholesterol, artery, coronary artery	There is an association between a genetic polymorphism in the ZNF259 gene involved in lipid metabolism and coronary artery disease.
Mendelian	30910225	20190327	7	apoe, coronary artery, atherosclerosis, coronary, ldlr, artery, cardiovascular	Elevated expression of the metalloproteinase ADAM8 associates with vascular diseases in mice and humans.
Mendelian	30910670	20190327	7	pcsk9, apob, lipid, cholesterol, diabetes, triglycerides, cardiovascular	Treatment with PCSK9 inhibitors reduces atherogenic VLDL remnants in a real-world study.
Mendelian	30910740	20190327	7	pcsk9, apob, lipid, ldlr, cholesterol, ldlrap1, cardiovascular	A review of gene- and cell-based therapies for familial hypercholesterolemia.
Mendelian	29223954	20171211	7	heart, pcsk9, coronary, stroke, cholesterol, diabetes, cardiovascular	Effect of PCSK9 Inhibitors on Clinical Outcomes in Patients With Hypercholesterolemia: A Meta-Analysis of 35 Randomized Controlled Trials.
Mendelian	30371334	20181030	7	lipc, lipid, coronary, lipids, cholesterol, triglycerides, cardiovascular	Genetic Variants Associated With Plasma Lipids Are Associated With the Lipid Response to Niacin.
Mendelian	12469903	20021210	7	lipid, atherosclerosis, lcat, triglyceride, lipids, cholesterol, triglycerides	Effect of acute Chlamydia pneumoniae infection on lipoprotein metabolism in NIH/S mice.
Mendelian	7669092	19950501	7	heart, type 2 diabetes, coronary heart, coronary, lpl, lipids, diabetes	DNA polymorphisms at the lipoprotein lipase gene are associated with macroangiopathy in type 2 (non-insulin-dependent) diabetes mellitus.
Mendelian	17331327	20070303	7	apoe, lipid, atherosclerosis, triglyceride, lipids, cholesterol, cardiovascular	Blockade of scavenger receptor class B type I raises high density lipoprotein cholesterol levels but exacerbates atherosclerotic lesion formation in apolipoprotein E deficient mice.
Mendelian	12482626	20021217	7	heart, apob, lipid, coronary heart, atherosclerosis, coronary, fatty acid	Detection of IgG-bound lipoprotein(a) immune complexes in patients with coronary heart disease.
Mendelian	26449324	20151010	7	apoe, apob, coronary artery, atherosclerosis, coronary, ldlr, artery	RNY-derived small RNAs as a signature of coronary artery disease.
Mendelian	26452348	20151011	7	heart, apob, lipid, coronary heart, coronary, cholesterol, diabetes	The association of HDL-apoCIII with coronary heart disease and the effect of statin treatment on it.
Mendelian	31559922	20190928	7	heart, apoe, lipid, coronary heart, coronary, cholesterol, triglycerides	APOE polymorphism is associated with blood lipid and serum uric acid metabolism in hypertension or coronary heart disease in a Chinese population.
Mendelian	19273753	20090311	7	heart, apoe, lipid, triglyceride, stroke, cholesterol, diabetes	Contribution of vascular risk factors to the progression in Alzheimer disease.
Mendelian	19273907	20090311	7	type 2 diabetes, apob, lipid, atherosclerosis, triglyceride, ldlr, diabetes	Hepatic insulin signaling regulates VLDL secretion and atherogenesis in mice.
Mendelian	19269283	20090310	7	apob, coronary artery, triglyceride, coronary, cholesterol, artery, cardiovascular	Association of homocysteine thiolactonase activity and PON1 polymorphisms with the severity of acute coronary syndrome.
Mendelian	28808185	20170816	7	apoe, lipid, atherosclerosis, coronary, cholesterol, artery, coronary artery	Establishment of a rat model with diet-induced coronary atherosclerosis.
Mendelian	17548321	20070606	7	lipid, triglyceride, type ii diabetes, lipids, cholesterol, apoa5, diabetes	[Association of apolipoprotein A5 gene -1131T/C polymorphism with lipid metabolism and insulin resistance in patients with type II diabetes mellitus].
Mendelian	19498343	20090606	7	apoe, apob, atherosclerosis, cholesterol, diabetes, triglycerides, cardiovascular	A murine model of obesity with accelerated atherosclerosis.
Mendelian	28192240	20170214	7	cetp, lipid, atherosclerosis, lcat, hyperlipidemia, cholesterol, cardiovascular	Effects of curcumin on HDL functionality.
Mendelian	28179493	20170210	7	pcsk9, apob, lipid, ldlr, fatty acid, cholesterol, cardiovascular	Nutritional and Lipid Modulation of PCSK9: Effects on Cardiometabolic Risk Factors.
Mendelian	24811298	20140510	7	heart, apoe, coronary heart, coronary, lipids, cholesterol, triglycerides	The composition and metabolism of large and small LDL.
Mendelian	3035039	19870401	7	apoe, apob, lipid, triglyceride, lipids, cholesterol, triglycerides	Secretion of lipids, apolipoproteins, and lipoproteins by human hepatoma cell line, HepG2: effects of oleic acid and insulin.
Mendelian	29056891	20171024	7	pcsk9, abcg5, cholesterol, triglyceride, lipids, fatty acid, lipid	<i>Polygala tenuifolia</i> extract inhibits lipid accumulation in 3T3-L1 adipocytes and high-fat diet-induced obese mouse model and affects hepatic transcriptome and gut microbiota profiles.
Mendelian	8305416	19940201	7	heart, lipid, coronary heart, atherosclerosis, lcat, coronary, cholesterol	Modification of LCAT activity and HDL structure. New links between cigarette smoke and coronary heart disease risk.
Mendelian	8308480	19940201	7	apoe, coronary artery, coronary, lipids, cholesterol, artery, diabetes	Familial hypercholesterolaemia-like syndrome with apolipoprotein E-7 associated with marked Achilles tendon xanthomas and coronary artery disease: a report of two cases.
Mendelian	27735911	20161014	7	apob, lipid, atherosclerosis, coronary, cholesterol, artery, coronary artery	[Lipoprotein(a), its autoantibodies, and circulating T lymphocyte subpopulations as independent risk factors for coronary artery atherosclerosis].
Mendelian	21347282	20110225	7	heart, coronary heart, cholesterol, coronary, lpl, abca1, diabetes	Genome-wide association study of coronary heart disease and its risk factors in 8,090 African Americans: the NHLBI CARe Project.
Mendelian	7918303	19941001	7	heart, apoe, lipid, coronary heart, coronary, lipids, cholesterol	Effect of human apoE4 on the clearance of chylomicron-like lipid emulsions and atherogenesis in transgenic mice.
Mendelian	25998591	20150523	7	type 2 diabetes, apob, lipid, triglyceride, cholesterol, diabetes, cardiovascular	Low Prevalence of Elevated ApoB Levels in Patients with Type 2 Diabetes Not Receiving Lipid-Lowering Therapy.
Mendelian	25994465	20150522	7	heart, coronary heart, triglyceride, coronary, lpl, fatty acid, cardiovascular	[Mutations of APOC3 gene, metabolism of triglycerides and reduction of ischemic cardiovascular events].
Mendelian	27460841	20160728	7	apoe, lipid, atherosclerosis, stroke, abca1, cholesterol, cardiovascular	A novel small molecule liver X receptor transcriptional regulator, nagilactone B, suppresses atherosclerosis in apoE-deficient mice.
Mendelian	27445332	20160723	7	cetp, lipid, triglyceride, lipids, cholesterol, triglycerides, cardiovascular	Structural Plasticity of Cholesteryl Ester Transfer Protein Assists the Lipid Transfer Activity.
Mendelian	26003826	20150525	7	pcsk9, lipid, atherosclerosis, coronary, cholesterol, artery, coronary artery	Relation of resistin to proprotein convertase subtilisin-kexin type 9 levels in coronary artery disease patients with different nutritional status.
Mendelian	19403283	20090501	7	apoe, cetp, lipid, lpl, lipids, cholesterol, apoa5	APOE, CETP and LPL genes show strong association with lipid levels in Greek children.
Mendelian	19059534	20081209	7	heart, type 2 diabetes, coronary heart, abca1, coronary, cholesterol, diabetes	Relationships between common polymorphisms of adenosine triphosphate-binding cassette transporter A1 and high-density lipoprotein cholesterol and coronary heart disease in a population with type 2 diabetes mellitus.
Mendelian	23133675	20121108	7	type 2 diabetes, apoe, apob, lipid, triglyceride, cholesterol, diabetes	GLP-1 receptor activation inhibits VLDL production and reverses hepatic steatosis by decreasing hepatic lipogenesis in high-fat-fed APOE*3-Leiden mice.
Mendelian	31206403	20190618	7	pcsk9, lipid, coronary, coronary artery, cholesterol, artery, cardiovascular	The relationship between protein convertase subtilisin kexin type-9 levels and extent of coronary artery disease in patients with non-ST-elevation myocardial infarction.
Mendelian	24222265	20131114	7	pcsk9, cetp, lipid, atherosclerosis, triglyceride, cholesterol, cardiovascular	Recent developments in the treatment of familial hypercholesterolemia: a review of several new drug classes.
Mendelian	9651904	19980704	7	lipid, atherosclerosis, triglyceride, hyperlipidemia, lpl, cholesterol, cardiovascular	Influence of bilateral oophorectomy upon lipid metabolism.
Mendelian	25240712	20140922	7	lipid, lcat, lpl, fatty acid, cholesterol, triglycerides, lipids	Renoprotective effect of myricetin restrains dyslipidemia and renal mesangial cell proliferation by the suppression of sterol regulatory element binding proteins in an experimental model of diabetic nephropathy.
Mendelian	25239071	20140921	7	heart, lcat, lpl, fatty acid, cholesterol, triglycerides, cardiovascular	Vanillic acid prevents the deregulation of lipid metabolism, endothelin 1 and up regulation of endothelial nitric oxide synthase in nitric oxide deficient hypertensive rats.
Mendelian	30302116	20181011	7	type 2 diabetes, apoe, apob, lipid, triglyceride, cholesterol, diabetes	Comparative Proteomic Analysis of Two Differently Extracted Coptis chinensis in the Treatment of Type 2 Diabetic Rats.
Mendelian	30310488	20181013	7	pcsk9, coronary artery, coronary, ldlr, cholesterol, artery, cardiovascular	The Emerging Role of PCSK9 Inhibitors in Preventive Cardiology.
Mendelian	30335000	20181019	7	heart, lipid, coronary heart, atherosclerosis, coronary, ldlr, cardiovascular	Early severe coronary heart disease and ischemic heart failure in homozygous familial hypercholesterolemia: A case report.
Mendelian	30333156	20181019	7	lipid, cholesterol, lcat, lpl, abca1, triglycerides, cardiovascular	Genetic and secondary causes of severe HDL deficiency and cardiovascular disease.
Mendelian	14634011	20031125	7	heart, apob, lipid, triglyceride, lpl, fatty acid, diabetes	Apolipoprotein B production reduces lipotoxic cardiomyopathy: studies in heart-specific lipoprotein lipase transgenic mouse.
Mendelian	26800306	20160123	7	lipid, coronary, angptl3, cholesterol, artery, triglycerides, coronary artery	Post-GWAS methodologies for localisation of functional non-coding variants: ANGPTL3.
Mendelian	26515419	20151031	7	heart, type 2 diabetes, apob, lipid, triglyceride, cholesterol, diabetes	Effects of extended-release niacin on the postprandial metabolism of Lp(a) and ApoB-100-containing lipoproteins in statin-treated men with type 2 diabetes mellitus.
Mendelian	25762084	20150313	7	heart, apob, lipid, cholesterol, diabetes, triglycerides, cardiovascular	Evolution of serum atherogenic risk in liver transplant recipients: Role of lipoproteins and metabolic and inflammatory markers.
Mendelian	30153063	20180829	7	type 2 diabetes, apob, lipid, triglyceride, diabetes, triglycerides, cardiovascular	Effect of metformin and flutamide on insulin, lipogenic and androgen-estrogen signaling, and cardiometabolic risk in a PCOS-prone metabolic syndrome rodent model.
Mendelian	30125578	20180821	7	heart, lipid, atherosclerosis, lcat, abca1, cholesterol, cardiovascular	The effects of high-intensity interval training on reverse cholesterol transport elements: A way of cardiovascular protection against atherosclerosis.
Mendelian	31473330	20190902	7	lipid, triglyceride, ldlr, lpl, lipids, cholesterol, fatty acid	Regulation of triglyceride synthesis by estradiol in the livers of hybrid tilapia (Oreochromis niloticus ‚ôÄ‚ÄØ√ó‚ÄØO. aureus ‚ôÇ).
Mendelian	31480637	20190905	7	apoe, apob, lipid, fatty acid, cholesterol, lipids, cardiovascular	Impact of the <i>Apolipoprotein E</i> (epsilon) Genotype on Cardiometabolic Risk Markers and Responsiveness to Acute and Chronic Dietary Fat Manipulation.
Mendelian	31485353	20190906	7	type 2 diabetes, apoe, lipid, stroke, diabetes, triglycerides, cardiovascular	Apolipoprotein E2 Genotype Is Associated with a 2-Fold Increase in the Incidence of Type 2 Diabetes Mellitus: Results from a Long-Term Observational Study.
Mendelian	19327776	20090331	7	heart, apob, lipid, coronary heart, coronary, cholesterol, diabetes	Congestive heart failure is associated with lipoprotein components in statin-treated patients with coronary heart disease Insights from the Incremental Decrease in End points Through Aggressive Lipid Lowering Trial (IDEAL).
Mendelian	26073395	20150616	7	apoe, apob, lipid, fatty acid, cholesterol, triglycerides, lipids	Dose-response effects of marine omega-3 fatty acids on apolipoproteins, apolipoprotein-defined lipoprotein subclasses, and Lp-PLA2 in individuals with moderate hypertriglyceridemia.
Mendelian	26061387	20150611	7	heart, apoe, coronary heart, coronary, lipids, cholesterol, diabetes	Administration of Danhong Injection to diabetic db/db mice inhibits the development of diabetic retinopathy and nephropathy.
Mendelian	26069054	20150613	7	lipid, atherosclerosis, lcat, triglyceride, lpl, lipids, cholesterol	Overview of the Measurement of Lipids and Lipoproteins in Mice.
Mendelian	26064179	20150612	7	coronary artery, atherosclerosis, coronary, ldlr, lipids, artery, lipid	A novel anti-inflammatory natural product from Sphaeranthus indicus inhibits expression of VCAM1 and ICAM1, and slows atherosclerosis progression independent of lipid changes.
Mendelian	26085133	20150619	7	heart, type 2 diabetes, apob, hyperlipidemia, ldlr, artery, diabetes	Differential Promoter Methylation of Macrophage Genes Is Associated With Impaired Vascular Growth in Ischemic Muscles of Hyperlipidemic and Type 2 Diabetic Mice: Genome-Wide Promoter Methylation Study.
Mendelian	16434658	20060126	7	apoe, lipid, triglyceride, stroke, lipids, cholesterol, triglycerides	Cholesterol, APOE genotype, and Alzheimer disease: an epidemiologic study of Nigerian Yoruba.
Mendelian	15721023	20050222	7	apoe, apob, lipid, triglyceride, lipids, cholesterol, triglycerides	The association of the apolipoprotein E gene promoter polymorphisms and haplotypes with serum lipid and lipoprotein concentrations.
Mendelian	15126543	20040506	7	heart, apoe, apob, coronary heart, coronary, cholesterol, triglycerides	Effect of the combination of methyltestosterone and esterified estrogens compared with esterified estrogens alone on apolipoprotein CIII and other apolipoproteins in very low density, low density, and high density lipoproteins in surgically postmenopausal women.
Mendelian	18547436	20080613	7	pcsk9, lipid, coronary, ldlr, cholesterol, artery, coronary artery	Plasma PCSK9 levels are significantly modified by statins and fibrates in humans.
Mendelian	18560450	20080619	7	apob, lipid, coronary, coronary artery, cholesterol, artery, cardiovascular	[Location and expression of apo(a) and apoB in peripheral blood of patients with cardiovascular disease].
Mendelian	18436564	20080426	7	lipids, apob, lipid, fatty acid, cholesterol, triglycerides, cardiovascular	The effect of n-3 fatty acids on lipids and lipoproteins in patients treated with chronic haemodialysis: a randomized placebo-controlled intervention study.
Mendelian	2860444	19850601	7	coronary artery, coronary, lpl, lipids, cholesterol, artery, triglycerides	Essential role of post-heparin lipoprotein lipase activity and of plasma testosterone in coronary artery disease.
Mendelian	2060091	19910701	7	apob, coronary artery, triglyceride, coronary, cholesterol, artery, diabetes	Relation of arteriographically defined coronary artery disease to serum lipoprotein particles mapped with monoclonal antibodies.
Mendelian	27062410	20160411	7	heart, apob, lipid, coronary heart, coronary, ldlr, cardiovascular	Efficacy of clinical diagnostic criteria for familial hypercholesterolemia genetic testing in Poland.
Mendelian	26976846	20160316	7	heart, apob, coronary, cholesterol, diabetes, triglycerides, cardiovascular	Cardiovascular risk prediction: Can Systematic Coronary Risk Evaluation (SCORE) be improved by adding simple risk markers? Results from the Copenhagen City Heart Study.
Mendelian	28974920	20171005	7	apoe, lipid, triglyceride, coronary, cholesterol, artery, coronary artery	Influence of Apolipoprotein E on the Lipid Profile and Postprandial Triglyceride Levels in Brazilian Postmenopausal Women With Artery Disease.
Mendelian	28972399	20171004	7	apob, lipid, triglyceride, angptl3, lipids, cholesterol, cetp	ANGPTL3 serum concentration and rare genetic variants in Finnish population.
Mendelian	28981947	20171006	7	heart, pcsk9, lipid, coronary heart, triglyceride, coronary, cholesterol	[Influence of PCSK9 gene E670G polymorphism on the risk of atherosclerotic coronary heart disease and plasma lipid level].
Mendelian	28986359	20171008	7	heart, gpihbp1, triglyceride, lpl, fatty acid, triglycerides, diabetes	Dual effects of hyperglycemia on endothelial cells and cardiomyocytes to enhance coronary LPL activity.
Mendelian	32780205	20200812	7	lipid, atherosclerosis, triglyceride, hyperlipidemia, lpl, cholesterol, cardiovascular	Extracellular and Intracellular Polysaccharide Extracts of Trametes versicolor Improve Lipid Profiles Via Serum Regulation of Lipid-Regulating Enzymes in Hyperlipidemic Mice.
Mendelian	32798044	20200817	7	pcsk9, coronary artery, coronary, stroke, cholesterol, artery, cardiovascular	Relation of Proprotein Convertase Subtilisin/Kexin Type 9 to Cardiovascular Outcomes in Patients Undergoing Percutaneous Coronary Intervention.
Mendelian	32793115	20200815	7	lmf1, gpihbp1, triglyceride, hyperlipidemia, lpl, apoa5, cardiovascular	Genetics of Hypertriglyceridemia.
Mendelian	32805014	20200818	7	type 2 diabetes, apob, lipids, cholesterol, diabetes, triglycerides, cardiovascular	Habitual Coffee and Tea Consumption and Cardiometabolic Biomarkers in the UK Biobank: The Role of Beverage Types and Genetic Variation.
Mendelian	9839097	19981205	7	apob, coronary artery, triglyceride, coronary, cetp, cholesterol, artery	LDL size distribution in relation to insulin sensitivity and lipoprotein pattern in young and healthy subjects.
Mendelian	26641553	20151208	7	apoe, apob, lipid, lipids, cholesterol, cetp, triglycerides	Genetic Variants and Systemic Complement Activation Levels Are Associated With Serum Lipoprotein Levels in Age-Related Macular Degeneration.
Mendelian	11798151	20020119	7	apob, lipid, atherosclerosis, triglyceride, cholesterol, dyslipidemias, cardiovascular	Lipid changes and statins in chronic renal insufficiency and dialysis.
Mendelian	11780313	20020110	7	heart, apob, coronary heart, atherosclerosis, triglyceride, coronary, triglycerides	The relationship between plasma apolipoprotein A-IV levels and coronary heart disease.
Mendelian	11780396	20020110	7	heart, apoe, coronary heart, triglyceride, coronary, lipids, cholesterol	Apolipoprotein E polymorphism in the early onset of coronary heart disease.
Mendelian	31300347	20190714	7	pcsk9, apob, lipid, atherosclerosis, ldlr, cholesterol, cardiovascular	Genetically-predicted life-long lowering of low-density lipoprotein cholesterol is associated with decreased frailty: A Mendelian randomization study in UK biobank.
Mendelian	31297870	20190713	7	apoe, lipid, atherosclerosis, triglyceride, cholesterol, artery, cardiovascular	Perilipin 5 deficiency promotes atherosclerosis progression through accelerating inflammation, apoptosis, and oxidative stress.
Mendelian	31311124	20190718	7	coronary artery, atherosclerosis, coronary, ldlr, cholesterol, artery, cardiovascular	LDLR Gene Polymorphisms (rs5925 and rs1529729) Are Associated with Susceptibility to Coronary Artery Disease in a South Indian Population.
Mendelian	31318118	20190719	7	heart, pcsk9, lipid, coronary heart, coronary, cholesterol, cardiovascular	Triple-Targeting Delivery of CRISPR/Cas9 To Reduce the Risk of Cardiovascular Diseases.
Mendelian	25851748	20150409	7	lipids, apob, lipid, fatty acid, cholesterol, triglycerides, cardiovascular	Deviant early pregnancy maternal triglyceride levels and increased risk of congenital anomalies: a prospective community-based cohort study.
Mendelian	3410596	19880301	7	apob, atherosclerosis, lcat, lpl, lipids, cholesterol, triglycerides	Changes in plasma activities of lipolytic enzymes and lipids of normolipidemic subjects given phenobarbital, a strong microsomal inducer, alone or in combination with fenofibrate.
Mendelian	12624133	20030308	7	heart, coronary heart, atherosclerosis, coronary, ldlr, abca1, cholesterol	A common variant in the ABCA1 gene is associated with a lower risk for premature coronary heart disease in familial hypercholesterolaemia.
Mendelian	27528409	20160817	7	heart, apoe, coronary artery, atherosclerosis, coronary, ldlr, artery	Characterization of Proliferating Lesion-Resident Cells During All Stages of Atherosclerotic Growth.
Mendelian	26721885	20160102	7	apoe, coronary artery, atherosclerosis, coronary, ldlr, cholesterol, artery	Mucosal Administration of Collagen V Ameliorates the Atherosclerotic Plaque Burden by Inducing Interleukin 35-dependent Tolerance.
Mendelian	26724529	20160103	7	apoe, apob, lipid, atherosclerosis, hyperlipidemia, lipids, cholesterol	ApoE knockout rabbits: A novel model for the study of human hyperlipidemia.
Mendelian	20460915	20100513	7	apoe, lipid, atherosclerosis, triglyceride, lipids, cholesterol, diabetes	Bile acids as regulators of hepatic lipid and glucose metabolism.
Mendelian	20450981	20100511	7	type 2 diabetes, triglyceride, lpl, lipc, cholesterol, triglycerides, diabetes	Improvement of dyslipidemia in OLETF rats by the prostaglandin I(2) analog beraprost sodium.
Mendelian	20452461	20100511	7	apoe, lipid, coronary, lipids, cholesterol, artery, coronary artery	Role of amyloid beta in lipid homeostasis.
Mendelian	30086775	20180809	7	heart, coronary artery, atherosclerosis, coronary, angptl3, lipids, artery	ANGPTL3 possibly promotes cardiac angiogenesis through improving proangiogenic ability of endothelial progenitor cells after myocardial infarction.
Mendelian	17044844	20061019	7	heart, lipid, coronary heart, ldlr, coronary, stroke, cholesterol	The A370T variant (StuI polymorphism) in the LDL receptor gene is not associated with plasma lipid levels or cardiovascular risk in UK men.
Mendelian	16390683	20060105	7	heart, apob, lipid, coronary heart, atherosclerosis, triglyceride, coronary	Monogenic hypocholesterolaemic lipid disorders and apolipoprotein B metabolism.
Mendelian	6952063	19820201	7	apob, lipid, coronary, cholesterol, artery, triglycerides, coronary artery	Longitudinal changes of serum lipid and apoB levels in a newborn-infant cohort.
Mendelian	32510982	20200609	7	heart, pcsk9, apob, lipid, lpl, cholesterol, triglycerides	Role of Rare and Low-Frequency Variants in Gene-Alcohol Interactions on Plasma Lipid Levels.
Mendelian	32511104	20200609	7	apoe, lipid, triglyceride, coronary, cholesterol, artery, coronary artery	<i>ApoE</i> e2 and aging-related outcomes in 379,000 UK Biobank participants.
Mendelian	32499695	20200606	7	apoe, lipid, atherosclerosis, coronary, artery, diabetes, coronary artery	Nœµ-Carboxymethyl-Lysine Deteriorates Vascular Calcification in Diabetic Atherosclerosis Induced by Vascular Smooth Muscle Cell-Derived Foam Cells.
Mendelian	32500296	20200606	7	heart, lipid, coronary heart, atherosclerosis, triglyceride, coronary, lpl	Research Progress on the Involvement of ANGPTL4 and Loss-of-Function Variants in Lipid Metabolism and Coronary Heart Disease: Is the "Prime Time" of ANGPTL4-Targeted Therapy for Coronary Heart Disease Approaching?
Mendelian	24052710	20130921	7	apob, lipid, triglyceride, coronary, cholesterol, artery, coronary artery	Role of the APOB Gene Polymorphism (c.12669G&gt;A, p. Gln4154Lys) in Coronary Artery Disease in the Indian Punjabi Population.
Mendelian	18957472	20081030	7	heart, cetp, coronary artery, coronary, cholesterol, artery, cardiovascular	CETP genotype predicts increased mortality in statin-treated men with proven cardiovascular disease: an adverse pharmacogenetic interaction.
Mendelian	25026302	20140716	7	apob, lipid, atherosclerosis, ldlr, artery, triglycerides, cardiovascular	Hepatic overexpression of the prodomain of furin lessens progression of atherosclerosis and reduces vascular remodeling in response to injury.
Mendelian	19810818	20091009	7	lipc, cetp, coronary artery, coronary, cholesterol, artery, cardiovascular	Combined hepatic lipase -514C/T and cholesteryl ester transfer protein I405V polymorphisms are associated with the risk of coronary artery disease.
Mendelian	19801147	20091006	7	heart, lipid, coronary heart, atherosclerosis, coronary, cyp27a1, cholesterol	An alternative pathway of reverse cholesterol transport: the oxysterol 27-hydroxycholesterol.
Mendelian	15166802	20040529	7	heart, lipc, apoe, cetp, lipid, coronary heart, coronary	Genes, diet and serum lipid concentrations: lessons from ethnically diverse populations and their relevance to coronary heart disease in Asia.
Mendelian	10946018	20000818	7	heart, lipid, coronary heart, triglyceride, coronary, lpl, cardiovascular	Sib-pair linkage analysis of longitudinal changes in lipoprotein risk factors and lipase genes in women twins.
Mendelian	10936588	20000811	7	lipc, apob, lipid, coronary, cholesterol, artery, coronary artery	Genetic variations of the hepatic lipase gene in Korean patients with coronary artery disease.
Mendelian	23591416	20130418	7	type 2 diabetes, cetp, atherosclerosis, cholesterol, diabetes, triglycerides, cardiovascular	Low normal thyroid function enhances plasma cholesteryl ester transfer in Type 2 diabetes mellitus.
Mendelian	23569189	20130410	7	apoe, coronary, stroke, lipids, cholesterol, triglycerides, cardiovascular	Apolipoprotein E genotype, cardiovascular biomarkers and risk of stroke: systematic review and meta-analysis of 14,015 stroke cases and pooled analysis of primary biomarker data from up to 60,883 individuals.
Mendelian	15699916	20050209	7	heart, apob, atherosclerosis, coronary, stroke, lpl, diabetes	[Genetic Predictors of Unfavorable Course in High Risk Patients With Ischemic Heart Disease. Data of Follow-up for Two Years.].
Mendelian	2128269	19900801	7	apob, coronary artery, triglyceride, coronary, cholesterol, artery, triglycerides	[Serum apolipoprotein AI, B levels in patients with coronary diseases].
Mendelian	17287419	20070209	7	type 2 diabetes, apob, atherosclerosis, artery, diabetes, triglycerides, cardiovascular	Plasma resistin levels correlate with determinants of the metabolic syndrome.
Mendelian	11483625	20010803	7	heart, apoe, apob, coronary heart, triglyceride, coronary, cholesterol	Distinct patterns of lipoproteins with apoB defined by presence of apoE or apoC-III in hypercholesterolemia and hypertriglyceridemia.
Mendelian	17266548	20070203	7	heart, cetp, coronary heart, coronary, cholesterol, triglycerides, cardiovascular	HDL elevators and mimetics--emerging therapies for atherosclerosis.
Mendelian	17275808	20070206	7	cetp, lipid, coronary, cholesterol, artery, triglycerides, coronary artery	Cholesteryl ester transfer protein gene polymorphisms are associated with coronary artery disease in Corsican population (France).
Mendelian	2884066	19860101	7	heart, apob, lipid, coronary heart, hyperlipidemia, cholesterol, triglycerides	Molecular genetics of apolipoproteins and coronary heart disease.
Mendelian	7600118	19950701	7	apoe, apob, ldlr, lpl, lipids, cholesterol, triglycerides	Multiple genetic determinants of variation of plasma lipoproteins in Alberta Hutterites.
Mendelian	28203044	20170217	7	lipid, atherosclerosis, coronary, abcg5, cholesterol, artery, coronary artery	A case of sitosterolemia due to compound heterozygous mutations in <i>ABCG5</i>: clinical features and treatment outcomes obtained with colestimide and ezetimibe.
Mendelian	28197978	20170216	7	lipa, lipid, triglyceride, lipids, cholesterol, diabetes, cardiovascular	Managing Cardiovascular Risk in Lysosomal Acid Lipase Deficiency.
Mendelian	33716107	20210315	7	heart, pcsk9, coronary heart, coronary, angptl3, cholesterol, cardiovascular	Existing and emerging therapies for the treatment of familial hypercholesterolemia.
Mendelian	33693141	20210311	7	pcsk9, coronary artery, coronary, cholesterol, artery, diabetes, cardiovascular	12-Week Effectiveness and Safety of Low-Density Lipoprotein Cholesterol-Lowering Therapy by Proprotein Convertase Subtilisin/Kexin Type 9 Inhibition in Patients With Familial Hypercholesterolemia and Hypercholesterolemia„ÄÄ- Data From a Real-World Observational Study of Evolocumab in Japan.
Mendelian	32861590	20200831	7	atherosclerosis, triglyceride, lpl, lipids, fatty acid, cholesterol, cardiovascular	HDL and Reverse Remnant-Cholesterol Transport (RRT): Relevance to Cardiovascular Disease.
Mendelian	33732287	20210318	7	pcsk9, apob, coronary artery, coronary, ldlr, cholesterol, artery	Mutational Spectrum of <i>LDLR</i> and <i>PCSK9</i> Genes Identified in Iranian Patients With Premature Coronary Artery Disease and Familial Hypercholesterolemia.
Mendelian	30885208	20190320	7	apoe, atherosclerosis, coronary, hyperlipidemia, ldlr, lipids, cholesterol	Generation of hyperlipidemic rabbit models using multiple sgRNAs targeted CRISPR/Cas9 gene editing system.
Mendelian	31357022	20190730	7	type 2 diabetes, apoe, lipid, triglyceride, lipids, cholesterol, diabetes	Apolipoprotein E genetic polymorphism influence the susceptibility to nephropathy in type 2 diabetes patients.
Mendelian	33009957	20201003	7	heart, coronary artery, coronary, lipid, angptl3, artery, cardiovascular	Highlights from Studies in Cardiovascular Disease Prevention Presented at the Digital 2020 European Society of Cardiology Congress: Prevention Is Alive and Well.
Mendelian	33023603	20201007	7	pcsk9, coronary artery, coronary, cholesterol, artery, diabetes, cardiovascular	Association of circulating PCSK9 concentration with cardiovascular metabolic markers and outcomes in stable coronary artery disease patients with or without diabetes: a prospective, observational cohort study.
Mendelian	33013913	20201005	7	coronary artery, atherosclerosis, coronary, ldlr, lipids, artery, lipid	The Regulation of Exosome-Derived miRNA on Heterogeneity of Macrophages in Atherosclerotic Plaques.
Mendelian	33014302	20201005	7	heart, pcsk9, lipid, coronary, stroke, cholesterol, cardiovascular	PCSK9 Monoclonal Antibodies: An Overview.
Mendelian	17726453	20070830	7	lipid, triglyceride, lipids, cholesterol, apoa5, triglycerides, diabetes	Allelic variation in ApoC3, ApoA5 and LPL genes and first and second generation antipsychotic effects on serum lipids in patients with schizophrenia.
Mendelian	22883975	20120814	7	heart, pcsk9, apob, lipid, coronary heart, coronary, ldlr	Genetic analysis of familial hypercholesterolaemia in Western Australia.
Mendelian	16973241	20060916	7	lipa, apoe, cetp, atherosclerosis, ldlr, abca1, cholesterol	Convergence of genes implicated in Alzheimer's disease on the cerebral cholesterol shuttle: APP, cholesterol, lipoproteins, and atherosclerosis.
Mendelian	27321313	20160621	7	type 2 diabetes, apob, triglyceride, cholesterol, cetp, diabetes, cardiovascular	Probucol normalizes cholesteryl ester transfer in type 2 diabetes.
Mendelian	23728830	20130604	7	type 2 diabetes, apob, lipid, cholesterol, diabetes, triglycerides, cardiovascular	Effects of ezetimibe/simvastatin 10/20 mg vs. atorvastatin 20 mg on apolipoprotein B/apolipoprotein A1 in Korean patients with type 2 diabetes mellitus: results of a randomized controlled trial.
Mendelian	9360938	19960524	7	lipid, atherosclerosis, coronary, ldlr, cholesterol, artery, coronary artery	Familial hypercholesterolemia and familial defective apolipoprotein B-100: comparison of the phenotypic expression In 116 cases.
Mendelian	7883971	19950301	7	heart, apob, lipid, coronary heart, peripheral vascular, coronary, cholesterol	Familial ligand-defective apolipoprotein B. Identification of a new mutation that decreases LDL receptor binding affinity.
Mendelian	7533671	19950301	7	heart, apob, lipid, coronary heart, triglyceride, coronary, cholesterol	Restriction fragment length polymorphisms of apolipoprotein B gene in Chinese population with coronary heart disease.
Mendelian	26919950	20160228	7	heart, pcsk9, lipid, coronary heart, triglyceride, coronary, cholesterol	E670G polymorphism of PCSK9 gene of patients with coronary heart disease among Han population in Hainan and three provinces in the northeast of China.
Mendelian	26903003	20160224	7	heart, coronary artery, atherosclerosis, coronary, ldlr, artery, cardiovascular	Trimethylamine N-Oxide Promotes Vascular Inflammation Through Signaling of Mitogen-Activated Protein Kinase and Nuclear Factor-Œ∫B.
Mendelian	20740305	20100827	7	cetp, lipid, atherosclerosis, hyperlipidemia, lipids, cholesterol, triglycerides	Anti-hyperlipidemic and insulin sensitizing activities of fenofibrate reduces aortic lipid deposition in hyperlipidemic Golden Syrian hamster.
Mendelian	23734746	20130606	7	type 2 diabetes, apob, lipid, triglyceride, cholesterol, diabetes, cardiovascular	The efficacy of Ezetimibe added to ongoing Fibrate-Statin therapy on postprandial lipid profile in the patients with type 2 Diabetes mellitus.
Mendelian	23720882	20130601	7	type 2 diabetes, apob, triglyceride, lipids, cholesterol, diabetes, cardiovascular	Association of family history of type 2 diabetes mellitus with markers of endothelial dysfunction in South Indian population.
Mendelian	25725138	20150301	7	cetp, lipid, coronary, lipids, cholesterol, artery, coronary artery	TaqIB and severity of coronary artery disease in the Turkish population: a pilot study.
Mendelian	33407432	20210107	7	apoe, cetp, type ii diabetes, apoa5, diabetes, triglycerides, cardiovascular	Association between triglycerides, known risk SNVs and conserved rare variation in SLC25A40 in a multi-ancestry cohort.
Mendelian	33409569	20210107	7	type 2 diabetes, apob, lipid, pad, cholesterol, artery, diabetes	Plasma concentrations of lipoproteins and risk of lower-limb peripheral artery disease in people with type 2 diabetes: the SURDIAGENE study.
Mendelian	33413096	20210108	7	pcsk9, apob, lipid, atherosclerosis, coronary, lipids, cholesterol	Effect of PCSK9 inhibitor on lipoprotein particles in patients with acute coronary syndromes.
Mendelian	25341796	20141025	7	heart, apoe, atherosclerosis, hyperlipidemia, pcsk9, cholesterol, cardiovascular	Induction of sustained hypercholesterolemia by single adeno-associated virus-mediated gene transfer of mutant hPCSK9.
Mendelian	25344410	20141026	7	apob, lipid, atherosclerosis, triglyceride, cholesterol, triglycerides, cardiovascular	High-resolution genetic mapping in the diversity outbred mouse population identifies Apobec1 as a candidate gene for atherosclerosis.
Mendelian	15270617	20040724	7	lipid, triglyceride, coronary, lpl, cholesterol, artery, coronary artery	Lipoprotein lipase gene polymorphism and lipid profile in coronary artery disease.
Mendelian	32445957	20200524	7	heart, pcsk9, fatty acid, cholesterol, diabetes, lipids, cardiovascular	Clinical approach to the inflammatory etiology of cardiovascular diseases.
Mendelian	32439159	20200523	7	apoe, lipid, atherosclerosis, triglyceride, ldlr, lipids, cholesterol	Liver-selective Œ≥-secretase inhibition ameliorates diet-induced hepatic steatosis, dyslipidemia and atherosclerosis.
Mendelian	32435189	20200522	7	lipid, cholesterol, triglyceride, hyperlipidemia, ldlr, fatty acid, abca1	Investigation of the Lipid-Lowering Mechanisms and Active Ingredients of Danhe Granule on Hyperlipidemia Based on Systems Pharmacology.
Mendelian	12935323	20030826	7	heart, lipid, coronary heart, lcat, coronary, lipids, cholesterol	Beneficial effects of fish liver preparations of sea bass (Lates calcarifer) versus gemfibrozil in high fat diet-induced lipid-intolerant rats.
Mendelian	12933536	20030823	7	heart, coronary heart, atherosclerosis, coronary, ldlr, lipids, cholesterol	Apolipoprotein A-I deficiency results in markedly increased atherosclerosis in mice lacking the LDL receptor.
Mendelian	19639021	20090730	7	heart, coronary heart, type ii diabetes, coronary, lpl, triglycerides, diabetes	The common biological basis for common complex diseases: evidence from lipoprotein lipase gene.
Mendelian	21129046	20101207	7	apob, lipid, triglyceride, cholesterol, diabetes, triglycerides, cardiovascular	Apolipoprotein B/A-I and total cholesterol/high-density lipoprotein cholesterol ratios both predict cardiovascular events in the general population independently of nonlipid risk factors, albuminuria and C-reactive protein.
Mendelian	33334519	20201218	7	type 2 diabetes, apoe, lipid, atherosclerosis, abca1, cholesterol, diabetes	Methyl tertiary-butyl ether inhibits THP-1 macrophage cholesterol efflux in vitro and accelerates atherosclerosis in ApoE-deficient mice in vivo.
Mendelian	33341055	20201219	7	apoe, lipid, atherosclerosis, pcsk9, fatty acid, cholesterol, lipids	Salidroside simultaneously reduces de novo lipogenesis and cholesterol biosynthesis to attenuate atherosclerosis in mice.
Mendelian	33309206	20201214	7	heart, pcsk9, coronary artery, atherosclerosis, coronary, cholesterol, artery	Integrated Guidance for Enhancing the Care of Familial Hypercholesterolaemia in Australia.
Mendelian	33311006	20201214	7	apob, coronary artery, atherosclerosis, coronary, cholesterol, artery, cardiovascular	Discordance Between Apolipoprotein B and Low-Density Lipoprotein Cholesterol and Progression of Coronary Artery Calcification in Middle Age.
Mendelian	33302043	20201210	7	pcsk9, lipid, pad, cholesterol, artery, diabetes, cardiovascular	Elevated levels of serum PCSK9 in male patients with symptomatic peripheral artery disease: The CAVASIC study.
Mendelian	28412650	20170417	7	apoe, apob, lipid, abca1, cetp, diabetes, cardiovascular	Comparative effects of cholesteryl ester transfer protein inhibition, statin or ezetimibe on lipid factors: The ACCENTUATE trial.
Mendelian	33567866	20210211	7	apoe, cetp, atherosclerosis, triglyceride, ldlr, cholesterol, cardiovascular	Hepatic SRB1 (Scavenger Receptor Class B Type 1) Knockdown Reduces Atherosclerosis and Enhances the Antiatherosclerotic Effect of Brown Fat Activation in APOE*3-Leiden.CETP Mice.
Mendelian	17317095	20070224	7	apoe, atherosclerosis, coronary, stroke, cholesterol, triglycerides, cardiovascular	In utero arsenic exposure induces early onset of atherosclerosis in ApoE-/- mice.
Mendelian	28396151	20170412	7	apoe, triglycerides, hyperlipidemia, fatty acid, cholesterol, lipids, diabetes	Increased urine acylcarnitines in diabetic ApoE-/- mice: Hydroxytetradecadienoylcarnitine (C14:2-OH) reflects diabetic nephropathy in a context of hyperlipidemia.
Mendelian	9382958	19980207	7	apoe, triglyceride, ldlr, lpl, lipids, cholesterol, triglycerides	Adenovirus-mediated gene transfer of human lipoprotein lipase ameliorates the hyperlipidemias associated with apolipoprotein E and LDL receptor deficiencies in mice.
Mendelian	33078867	20201020	7	type 2 diabetes, pcsk9, lipid, stroke, cholesterol, diabetes, cardiovascular	PCSK9 monoclonal antibodies for the primary and secondary prevention of cardiovascular disease.
Mendelian	25573889	20150110	7	heart, coronary artery, coronary heart, abca1, coronary, cholesterol, artery	Plasma cholesterol efflux capacity from human THP-1 macrophages is reduced in HIV-infected patients: impact of HAART.
Mendelian	25589708	20150116	7	heart, apoe, lipid, coronary heart, coronary, cholesterol, cardiovascular	[ApoE-containing HDL and the development of atherosclerosis].
Mendelian	25591965	20150117	7	apoe, cetp, lipid, ldlr, pcsk9, apob, cardiovascular	Two-dye based arrayed primer extension for simultaneous multigene detection in lipid metabolism.
Mendelian	25593281	20150117	7	heart, coronary artery, atherosclerosis, coronary, ldlr, cholesterol, artery	Macrophage sortilin promotes LDL uptake, foam cell formation, and atherosclerosis.
Mendelian	17694954	20070819	7	lipid, atherosclerosis, coronary, ldlr, cholesterol, artery, coronary artery	Use of the denaturing gradient gel electrophoresis (DGGE) method for mutational screening of patients with familial hypercholesterolaemia (FH) and Familial defective apolipoprotein B100 (FDB).
Mendelian	17701882	20070819	7	type 2 diabetes, apob, lipid, atherosclerosis, cholesterol, diabetes, cardiovascular	The HMG-CoA reductase inhibitor cerivastatin lowers advanced glycation end products in patients with type 2 diabetes.
Mendelian	23237107	20121215	7	apob, triglyceride, coronary, lipids, cholesterol, triglycerides, cardiovascular	Alteration of relation of atherogenic lipoprotein cholesterol to apolipoprotein B by intensive statin therapy in patients with acute coronary syndrome (from the Limiting UNdertreatment of lipids in ACS With Rosuvastatin [LUNAR] Trial).
Mendelian	23230102	20121212	7	type 2 diabetes, coronary artery, lcat, coronary, cholesterol, artery, diabetes	Glycation of apoprotein A-I is associated with coronary artery plaque progression in type 2 diabetic patients.
Mendelian	30876532	20190317	7	heart, apoe, apob, lipid, coronary heart, coronary, cardiovascular	Achilles tendon ultrasonography - A useful screening tool for cardiovascular risk estimation in patients with severe hypercholesterolemia.
Mendelian	11177205	20010215	7	heart, apoe, lipid, coronary heart, coronary, cholesterol, cardiovascular	Gene-nutrient interactions: dietary behaviour associated with high coronary heart disease risk particularly affects serum LDL cholesterol in apolipoprotein E epsilon4-carrying free-living individuals.
Mendelian	31686116	20191106	7	lipc, cetp, scarb1, cholesterol, lcat, abca1, cardiovascular	[Inborn errors of high-density lipoprotein metabolism].
Mendelian	31678514	20191104	7	apoe, lipid, atherosclerosis, lipids, abca1, cholesterol, cardiovascular	Wnt5a/Ror2 pathway contributes to the regulation of cholesterol homeostasis and inflammatory response in atherosclerosis.
Mendelian	11140626	20010105	7	heart, cetp, coronary heart, triglyceride, coronary, cholesterol, triglycerides	Genetic polymorphisms and activity of cholesterol ester transfer protein (CETP): should we be measuring them?
Mendelian	21816131	20110806	7	apoe, lipid, atherosclerosis, fatty acid, cholesterol, artery, triglycerides	CD55 deficiency protects against atherosclerosis in ApoE-deficient mice via C3a modulation of lipid metabolism.
Mendelian	26839166	20160204	7	apob, lipid, atherosclerosis, coronary, lipids, cholesterol, cardiovascular	Fibrinogen and the Severity of Coronary Atherosclerosis among Adults with and without Statin Treatment: Lipid as a mediator.
Mendelian	26840480	20160204	7	apob, lipid, atherosclerosis, coronary, cholesterol, artery, coronary artery	Simvastatin Efficiently Lowers Small LDL-IgG Immune Complex Levels: A Therapeutic Quality beyond the Lipid-Lowering Effect.
Mendelian	8993943	19961101	7	apob, coronary artery, triglyceride, coronary, cholesterol, artery, triglycerides	Effects of simvastatin and ciprofibrate alone and in combination on lipid profile, plasma fibrinogen and low density lipoprotein particle structure and distribution in patients with familial combined hyperlipidaemia and coronary artery disease.
Mendelian	8882874	19961101	7	lipid, atherosclerosis, triglyceride, lpl, cholesterol, artery, diabetes	HindIII DNA polymorphism in the lipoprotein lipase gene and plasma lipid phenotypes and carotid artery atherosclerosis.
Mendelian	28031419	20161230	7	type 2 diabetes, apoe, lipid, cholesterol, diabetes, triglycerides, cardiovascular	Serum Levels of Apolipoproteins and Incident Type 2 Diabetes: A Prospective Cohort Study.
Mendelian	19158321	20090123	7	apob, abcg5, lipid, fatty acid, cholesterol, lipids, cardiovascular	Intestinal lipid absorption.
Mendelian	19159622	20090123	7	lipid, triglyceride, coronary, apoa5, artery, triglycerides, coronary artery	The apolipoprotein A5 -1131T&gt;C promoter polymorphism in Koreans: association with plasma APOA5 and serum triglyceride concentrations, LDL particle size and coronary artery disease.
Mendelian	25810299	20150327	7	heart, apoe, lipid, atherosclerosis, fatty acid, abca1, cholesterol	Inhibition of ERK1/2 and activation of LXR synergistically reduce atherosclerotic lesions in ApoE-deficient mice.
Mendelian	25788962	20150320	7	lipid, atherosclerosis, ldlr, lipids, cholesterol, triglycerides, cardiovascular	Renoprotective Effects of Vitex megapotamica (Spreng.) Moldenke in C57BL/6 LDLr-Null Mice Undergoing High Fat Diet.
Mendelian	25812586	20150328	7	atherosclerosis, triglyceride, ldlr, cholesterol, artery, triglycerides, cardiovascular	Thiocyanate supplementation decreases atherosclerotic plaque in mice expressing human myeloperoxidase.
Mendelian	1569383	19920301	7	apob, lipid, coronary, cholesterol, artery, triglycerides, coronary artery	Abnormalities of low density lipoproteins in normolipidemic type II diabetic and nondiabetic patients with coronary artery disease.
Mendelian	2917701	19890301	7	heart, apob, coronary heart, coronary, cholesterol, triglycerides, diabetes	Gemfibrozil alone and in combination with lovastatin for treatment of hypertriglyceridemia in NIDDM.
Mendelian	33486480	20210124	7	lipid, cholesterol, triglyceride, lpl, lipids, fatty acid, diabetes	Higher Levels of Triglyceride, Fatty Acid Translocase, and Toll-Like Receptor 4 and Lower Level of HDL-C in Pregnant Women with GDM and Their Close Correlation with Neonatal Weight.
Mendelian	18254714	20080208	7	apob, lipid, coronary, lipids, cholesterol, artery, coronary artery	5' ins/del and 3' VNTR polymorphisms in the apolipoprotein B gene in relation to lipids and coronary artery disease.
Mendelian	24497850	20140206	7	type 2 diabetes, cetp, cholesterol, lipc, abca1, triglycerides, diabetes	Re-sequencing expands our understanding of the phenotypic impact of variants at GWAS loci.
Mendelian	32361851	20200504	7	heart, pcsk9, coronary artery, coronary, artery, diabetes, cardiovascular	Advances in Clinical Cardiology 2019: A Summary of Key Clinical Trials.
Mendelian	32350133	20200501	7	apoe, coronary artery, atherosclerosis, coronary, artery, diabetes, cardiovascular	Insulin-induced vascular redox dysregulation in human atherosclerosis is ameliorated by dipeptidyl peptidase 4 inhibition.
Mendelian	11058715	20001104	7	heart, coronary heart, coronary, lpl, diabetes, triglycerides, cardiovascular	Diabetic state induces lipid loading and altered expression and secretion of lipoprotein lipase in human monocyte-derived macrophages.
Mendelian	12897204	20030805	7	apoe, apob, lipid, atherosclerosis, lcat, cholesterol, artery	Hepatic lipase expression in macrophages contributes to atherosclerosis in apoE-deficient and LCAT-transgenic mice.
Mendelian	12890173	20030802	7	apoe, apob, lipid, triglyceride, stroke, lipids, cholesterol	Hypocholesterolaemic effects of an ethanol precipitate of Kabosu juice in stroke-prone spontaneously hypertensive rats fed a cholesterol-free diet.
Mendelian	12133533	20020723	7	heart, coronary heart, triglyceride, coronary, hyperlipidemia, lpl, cholesterol	Relationship between a novel polymorphism of lipoprotein lipase gene and coronary heart disease.
Mendelian	25286043	20141007	7	type 2 diabetes, atherosclerosis, ldlr, cholesterol, diabetes, triglycerides, cardiovascular	The apolipoprotein-AI mimetic peptide L4F at a modest dose does not attenuate weight gain, inflammation, or atherosclerosis in LDLR-null mice.
Mendelian	21168844	20101221	7	apoe, coronary artery, atherosclerosis, coronary, lipid, artery, cardiovascular	Long-term use of oral nicorandil stabilizes coronary plaque in patients with stable angina pectoris.
Mendelian	16281487	20051112	7	heart, apob, lipid, coronary, cholesterol, triglycerides, cardiovascular	[Apolipoprotein B100 as a risk factor of acute coronary syndrome and this risk factor effect on arterial hypertension in patients with ischemic heart disease].
Mendelian	16282051	20051112	7	heart, apoe, coronary heart, coronary, lipids, cholesterol, triglycerides	[Study on relationship between polymorphism of apolipoprotein E gene and syndromes of phlegm and blood stasis in patients with coronary heart disease].
Mendelian	12730697	20030506	7	heart, pcsk9, apob, coronary heart, coronary, ldlr, cholesterol	Mutations in PCSK9 cause autosomal dominant hypercholesterolemia.
Mendelian	16280127	20051111	7	lipid, atherosclerosis, triglyceride, ldlr, lipids, artery, fatty acid	Site-specific influence of polyunsaturated fatty acids on atherosclerosis in immune incompetent LDL receptor deficient mice.
Mendelian	16291700	20051118	7	apob, lipid, triglyceride, lipids, cholesterol, diabetes, cardiovascular	REVIEW: Efficacy and mechanisms of action of statins in the treatment of diabetic dyslipidemia.
Mendelian	9051205	19970103	7	heart, lipid, coronary heart, atherosclerosis, lcat, coronary, cholesterol	The replacement of arginine by cysteine at residue 151 in apolipoprotein A-I produces a phenotype similar to that of apolipoprotein A-IMilano.
Mendelian	8971092	19970101	7	heart, cetp, coronary heart, triglyceride, coronary, cholesterol, triglycerides	Macrovascular disease is associated with increased plasma apolipoprotein A-IV levels in NIDDM.
Mendelian	9012640	19970101	7	heart, apob, lipid, coronary heart, coronary, hyperlipidemia, cholesterol	A familial combined hyperlipidemic kindred with impaired apolipoprotein B catabolism. Kinetics of apolipoprotein B during placebo and pravastatin therapy.
Mendelian	9069450	19970101	7	apoe, apob, lipid, triglyceride, lipids, cholesterol, triglycerides	Effect of gemfibrozil on lipoprotein abnormalities in chronic renal insufficiency: a controlled study in human chronic renal disease.
Mendelian	9435365	19970101	7	heart, apob, coronary heart, atherosclerosis, coronary, cholesterol, triglycerides	[Central obesity: relationship between conicity index and lipoprotein risk factors for coronary atherosclerosis].
Mendelian	20303467	20100323	7	coronary artery, atherosclerosis, coronary, cholesterol, artery, abca1, diabetes	The role of ATP-binding-cassette-transporter-A1 (ABCA1) gene polymorphism on coronary artery disease risk.
Mendelian	19650852	20090805	7	type 2 diabetes, cetp, atherosclerosis, triglyceride, cholesterol, triglycerides, diabetes	Lipid modification in type 2 diabetes: the role of LDL and HDL.
Mendelian	19646194	20090804	7	type 2 diabetes, apob, cholesterol, triglyceride, lipids, fatty acid, diabetes	Effects of rosiglitazone and pioglitazone on lipoprotein metabolism in patients with Type 2 diabetes and normal lipids.
Mendelian	19644050	20090801	7	apoe, coronary artery, atherosclerosis, coronary, abca1, artery, cholesterol	Preventive effects of heregulin-beta1 on macrophage foam cell formation and atherosclerosis.
Mendelian	29986989	20180711	7	pcsk9, lipid, coronary, hyperlipidemia, cholesterol, artery, coronary artery	Hyperlipidemia: Management with Proprotein Convertase Subtilisin/Kexin Type 9 (PCSK9) Inhibitors.
Mendelian	8326009	19930701	7	coronary artery, atherosclerosis, triglyceride, coronary, lpl, cholesterol, artery	The novel compound NO-1886 increases lipoprotein lipase activity with resulting elevation of high density lipoprotein cholesterol, and long-term administration inhibits atherogenesis in the coronary arteries of rats with experimental atherosclerosis.
Mendelian	27072340	20160414	7	apoe, lipid, atherosclerosis, hyperlipidemia, fatty acid, cholesterol, lipids	C/EBPŒ≤ in bone marrow is essential for diet induced inflammation, cholesterol balance, and atherosclerosis.
Mendelian	27084339	20160417	7	pcsk9, apob, lipid, atherosclerosis, ldlr, cholesterol, ldlrap1	The genetics and screening of familial hypercholesterolaemia.
Mendelian	20537932	20100612	7	apob, lipid, triglyceride, cholesterol, diabetes, triglycerides, cardiovascular	Discordance between non-HDL cholesterol and LDL cholesterol levels in patients with diabetes without previous cardiovascular events.
Mendelian	22809447	20120720	7	atherosclerosis, ldlr, fatty acid, abca1, artery, cholesterol, lipids	Omega-6 polyunsaturated fatty acids prevent atherosclerosis development in LDLr-KO mice, in spite of displaying a pro-inflammatory profile similar to trans fatty acids.
Mendelian	22809513	20120720	7	lipid, triglyceride, lpl, angptl3, lipids, triglycerides, cardiovascular	Lipasin, a novel nutritionally-regulated liver-enriched factor that regulates serum triglyceride levels.
Mendelian	22024251	20111026	7	heart, triglyceride, coronary, lpl, fatty acid, diabetes, cardiovascular	Lipoprotein lipase mediated fatty acid delivery and its impact in diabetic cardiomyopathy.
Mendelian	22834788	20120728	7	apob, lipid, triglyceride, coronary, cholesterol, artery, coronary artery	Hsp70-2 gene polymorphism: susceptibility implication in Tunisian patients with coronary artery disease.
Mendelian	30024021	20180720	7	coronary artery, triglyceride, coronary, cholesterol, apoa5, artery, triglycerides	Analysis of causal effect of APOA5 variants on premature coronary artery disease.
Mendelian	30038730	20180725	7	lipid, abca1, triglyceride, coronary, cholesterol, artery, coronary artery	The C-565T Polymorphism (rs2422493) of the ATP-binding Cassette Transporter A1 Gene Contributes to the Development and Severity of Coronary Artery Disease in an Iranian Population.
Mendelian	30038907	20180725	7	heart, apoe, lipid, atherosclerosis, stroke, cholesterol, artery	No Significant Role for Smooth Muscle Cell Mineralocorticoid Receptors in Atherosclerosis in the Apolipoprotein-E Knockout Mouse Model.
Mendelian	10591675	19991211	7	apoe, apob, lipid, triglyceride, hyperlipidemia, cholesterol, triglycerides	Overexpression of apolipoprotein E3 in transgenic rabbits causes combined hyperlipidemia by stimulating hepatic VLDL production and impairing VLDL lipolysis.
Mendelian	25922802	20150430	7	pcsk9, apob, lipid, atherosclerosis, triglyceride, cholesterol, cardiovascular	New drugs for treating dyslipidemia: beyond statins.
Mendelian	17724261	20070829	7	lipid, atherosclerosis, ldlr, lipids, abca1, cholesterol, cardiovascular	Macrophage expression of peroxisome proliferator-activated receptor-alpha reduces atherosclerosis in low-density lipoprotein receptor-deficient mice.
Mendelian	632844	19780301	7	lipid, lcat, triglyceride, lipids, cholesterol, triglycerides, fatty acid	Biochemical studies in a patient with a Tangier syndrome.
Mendelian	14726473	20040117	7	heart, lipid, coronary heart, abca1, coronary, cholesterol, triglycerides	Association of coronary heart disease with pre-beta-HDL concentrations in Japanese men.
Mendelian	22856453	20120804	7	lipid, atherosclerosis, ldlr, lipids, cholesterol, triglycerides, cardiovascular	Anti-atherogenic effects of a phenol-rich fraction from Brazilian red wine (Vitis labrusca L.) in hypercholesterolemic low-density lipoprotein receptor knockout mice.
Mendelian	10484615	19990914	7	apoe, apob, atherosclerosis, triglyceride, lpl, cholesterol, triglycerides	Overexpressed lipoprotein lipase protects against atherosclerosis in apolipoprotein E knockout mice.
Mendelian	19545870	20090624	7	type 2 diabetes, apob, lipid, fatty acid, cholesterol, triglycerides, diabetes	Management of non-high-density lipoprotein abnormalities.
Mendelian	9486964	19980416	7	heart, lipc, coronary heart, triglyceride, coronary, fatty acid, cholesterol	Association of variation in hepatic lipase activity with promoter variation in the hepatic lipase gene. The LOCAT Study Invsestigators.
Mendelian	2036207	19910201	7	heart, apoe, lipid, coronary heart, triglyceride, coronary, cholesterol	Regional differences in apolipoprotein E polymorphism in Finland.
Mendelian	27941065	20161213	7	heart, apoe, apob, lipid, pcsk9, cholesterol, cardiovascular	Factorial Effects of Evolocumab and Atorvastatin on Lipoprotein Metabolism.
Mendelian	27986550	20161218	7	coronary artery, triglyceride, coronary, lpl, lipids, artery, cardiovascular	Triglyceride content in remnant lipoproteins is significantly increased after food intake and is associated with plasma lipoprotein lipase.
Mendelian	27898284	20161130	7	type 2 diabetes, lipid, triglyceride, lpl, fatty acid, triglycerides, diabetes	Increased VLDL-TG Fatty Acid Storage in Skeletal Muscle in Men With Type 2 Diabetes.
Mendelian	33870931	20210419	7	heart, pcsk9, apob, lipid, atherosclerosis, cholesterol, cardiovascular	Update on apolipoprotein B.
Mendelian	1761202	19910101	7	heart, apob, coronary heart, triglyceride, coronary, hyperlipidemia, cholesterol	Lack of evidence for linkage between low-density lipoprotein subclass phenotypes and the apolipoprotein B locus in familial combined hyperlipidemia.
Mendelian	1862693	19910101	7	apob, atherosclerosis, lcat, lipids, cholesterol, triglycerides, diabetes	Plasma lipoproteins and apolipoproteins in insulin-dependent and young non-insulin-dependent Arab women.
Mendelian	33844520	20210412	7	lipid, atherosclerosis, ldlr, fatty acid, abca1, cholesterol, triglycerides	High Dietary Intervention of Lauric Triglyceride Might be Harmful to Its Improvement of Cholesterol Metabolism in Obese Rats.
Mendelian	28682808	20170707	7	lipid, lcat, coronary, coronary artery, cholesterol, artery, cardiovascular	Protein changes in non-LDL-lipoproteins in familial hypercholesterolemia: implications in cardiovascular disease manifestation and outcome.
Mendelian	24564634	20140226	7	heart, lipid, coronary heart, coronary, lpl, cholesterol, cardiovascular	Comparison of atorvastatin, pitavastatin and rosuvastatin for residual cardiovascular risk using non-fasting blood sampling.
Mendelian	27136542	20160503	7	apoe, lipid, atherosclerosis, lipids, abca1, cholesterol, triglycerides	Hydrogen Sulfide Up-Regulates the Expression of ATP-Binding Cassette Transporter A1 via Promoting Nuclear Translocation of PPARŒ±.
Mendelian	28276521	20170310	7	apoe, lipid, triglyceride, ldlr, fatty acid, cholesterol, cardiovascular	A randomized trial and novel SPR technique identifies altered lipoprotein-LDL receptor binding as a mechanism underlying elevated LDL-cholesterol in APOE4s.
Mendelian	28276564	20170310	7	type 2 diabetes, atherosclerosis, ldlr, fatty acid, cholesterol, diabetes, cardiovascular	Dietary fatty acids on aortic root calcification in mice with metabolic syndrome.
Mendelian	16606866	20060412	7	heart, apoe, coronary artery, coronary, artery, diabetes, cardiovascular	APOE alleles are not associated with calcific aortic stenosis.
Mendelian	18774543	20080909	7	type 2 diabetes, apoe, lipid, lipids, cholesterol, triglycerides, diabetes	Type 2 diabetes mellitus and its renal complications in relation to apolipoprotein E gene polymorphism.
Mendelian	15899484	20050519	7	cetp, lipid, triglyceride, coronary, coronary artery, artery, cardiovascular	Genotype of the mutant LDL receptor allele is associated with LDL particle size heterogeneity in familial hypercholesterolemia.
Mendelian	26151650	20150708	7	heart, apoe, coronary artery, atherosclerosis, coronary, artery, cardiovascular	Is atherosclerotic disease associated with organic components of ambient fine particles?
Mendelian	26133667	20150703	7	pcsk9, lipid, atherosclerosis, fatty acid, cholesterol, triglycerides, lipids	Nature and nurture in atherosclerosis: The roles of acylcarnitine and cell membrane-fatty acid intermediates.
Mendelian	26135857	20150703	7	cetp, lipid, coronary, hyperlipidemia, cholesterol, triglycerides, cardiovascular	Discovery Approaches for Novel Dyslipidemia Drugs.
Mendelian	30944669	20190405	7	type 2 diabetes, lipid, triglyceride, lpl, angptl3, fatty acid, diabetes	Effects of Angiopoietin-Like 3 on Triglyceride Regulation, Glucose Homeostasis, and Diabetes.
Mendelian	30947667	20190406	7	apoe, lipid, atherosclerosis, lipids, abca1, cholesterol, cardiovascular	Tanshinone IIA Promotes Macrophage Cholesterol Efflux and Attenuates Atherosclerosis of apoE-/- Mice by Omentin-1/ABCA1 Pathway.
Mendelian	30949068	20190406	7	heart, pcsk9, apob, coronary heart, coronary, ldlr, cardiovascular	Current Status of Familial Hypercholesterolemia in China: A Need for Patient FH Registry Systems.
Mendelian	30952295	20190407	7	lipid, atherosclerosis, abca1, fatty acid, cholesterol, triglycerides, lipids	Investigation of lipid modifications in J774 macrophages by vibrational spectroscopies after eicosapentaenoic acid membrane incorporation in unloaded and cholesterol-loaded cells.
Mendelian	24169327	20131031	7	heart, cetp, coronary artery, coronary heart, coronary, stroke, lipid	[Effects of genetic variations of cholesteryl ester transfer protein on atorvastatin treatment efficacy and clinical outcomes in patients with coronary artery disease].
Mendelian	24170990	20131031	7	lipid, atherosclerosis, triglyceride, abca1, hyperlipidemia, cholesterol, artery	Effects of Chinese Herbal Compound "Xuemai Ning"on Rabbit Atherosclerosis Model and Expression of ABCA1.
Mendelian	25156994	20140827	7	heart, apoe, coronary artery, atherosclerosis, coronary, artery, cardiovascular	LincRNA-p21 regulates neointima formation, vascular smooth muscle cell proliferation, apoptosis, and atherosclerosis by enhancing p53 activity.
Mendelian	19691831	20090821	7	lipc, apoe, cetp, coronary artery, atherosclerosis, coronary, artery	Gene polymorphisms in APOE, NOS3, and LIPC genes may be risk factors for cardiac adverse events after primary CABG.
Mendelian	19696412	20090822	7	apoe, lipid, atherosclerosis, hyperlipidemia, lipids, cholesterol, cardiovascular	Urotensin II receptor knockout mice on an ApoE knockout background fed a high-fat diet exhibit an enhanced hyperlipidemic and atherosclerotic phenotype.
Mendelian	31968102	20200123	7	cetp, lipid, atherosclerosis, stroke, lipids, cholesterol, triglycerides	Genetic determinants of blood lipids and cerebral small vessel disease: role of high-density lipoprotein cholesterol.
Mendelian	31966465	20200123	7	heart, apob, lipid, coronary heart, coronary, stroke, cholesterol	<i>DNAH11</i> rs12670798 variant and G √ó E interactions on serum lipid levels, coronary heart disease, ischemic stroke and the lipid-lowering efficacy of atorvastatin.
Mendelian	31956875	20200121	7	heart, apoe, lipid, coronary heart, atherosclerosis, coronary, artery	Soyasaponins A<sub>1</sub> and A<sub>2</sub> exert anti-atherosclerotic functionalities by decreasing hypercholesterolemia and inflammation in high fat diet (HFD)-fed ApoE<sup>-/-</sup> mice.
Mendelian	31974485	20200125	7	cetp, lipid, atherosclerosis, triglyceride, coronary, cholesterol, cardiovascular	Alterations of lipid metabolism, blood pressure and fatty liver in spontaneously hypertensive rats transgenic for human cholesteryl ester transfer protein.
Mendelian	31974794	20200125	7	type 2 diabetes, pcsk9, fatty acid, cholesterol, diabetes, triglycerides, cardiovascular	Pemafibrate, a New Selective PPARŒ± Modulator: Drug Concept and Its Clinical Applications for Dyslipidemia and Metabolic Diseases.
Mendelian	31969932	20200124	7	pcsk9, lipid, atherosclerosis, coronary, cholesterol, artery, coronary artery	Lipid Lowering Treatment and Eligibility for PCSK9 Inhibition in Post-Myocardial Infarction Patients in Italy: Insights from Two Contemporary Nationwide Registries.
Mendelian	11122767	20001221	7	apoe, cetp, atherosclerosis, lcat, lpl, cholesterol, cardiovascular	High-density lipoprotein metabolism: molecular targets for new therapies for atherosclerosis.
Mendelian	21117970	20101202	7	heart, apob, lipid, coronary heart, coronary, cholesterol, triglycerides	Effects of coadministered ezetimibe plus fenofibrate in mixed dyslipidemic patients with metabolic syndrome.
Mendelian	21122636	20101203	7	apoe, apob, lipid, triglyceride, hyperlipidemia, lipids, cholesterol	Non-HDL-cholesterol/apolipoprotein B ratio: a useful distinguishing feature in the screening for type III hyperlipoproteinemia.
Mendelian	21122694	20101203	7	lipid, coronary, lpl, cholesterol, artery, triglycerides, coronary artery	Dyslipidemia and lipoprotein profiles in patients with inflammatory bowel disease.
Mendelian	33307067	20201211	7	heart, pcsk9, lipid, ldlr, fatty acid, cholesterol, diabetes	PCSK9: Associated with cardiac diseases and their risk factors?
Mendelian	1466662	19921201	7	lipid, atherosclerosis, coronary, lpl, lipids, cholesterol, triglycerides	Associations between lipoprotein lipase gene polymorphisms and plasma correlations of lipids, lipoproteins and lipase activities in young myocardial infarction survivors and age-matched healthy individuals from Sweden.
Mendelian	1474769	19921201	7	apoe, apob, lipid, lipids, cholesterol, triglycerides, diabetes	Dyslipoproteinemia in diabetic renal failure.
Mendelian	23497168	20130319	7	cetp, lipid, fatty acid, cholesterol, apoa5, lipids, cardiovascular	Omega-3 fatty acids, polymorphisms and lipid related cardiovascular disease risk factors in the Inuit population.
Mendelian	2502592	19890401	7	apob, coronary artery, lcat, triglyceride, coronary, cholesterol, artery	In vitro transformation of apoA-I-containing lipoprotein subpopulations: role of lecithin:cholesterol acyltransferase and apoB-containing lipoproteins.
Mendelian	6430307	19840501	7	apob, coronary artery, triglyceride, coronary, lipids, cholesterol, artery	Serum apolipoprotein A-I, A-II and B levels and their discriminative values in relatives of patients with coronary artery disease.
Mendelian	19210142	20090213	7	type 2 diabetes, cetp, lipid, lpl, cholesterol, triglycerides, diabetes	Role of plasma adiponectin on the HDL-cholesterol raising effect of atorvastatin in patients with type 2 diabetes.
Mendelian	19200547	20090210	7	heart, apob, lipid, atherosclerosis, stroke, cholesterol, cardiovascular	Apolipoprotein B levels, APOB alleles, and risk of ischemic cardiovascular disease in the general population, a review.
Mendelian	29976096	20180707	7	pcsk9, lipid, triglyceride, coronary, lipids, cholesterol, cardiovascular	Lipid lowering drugs and inflammatory changes: an impact on cardiovascular outcomes?
Mendelian	29976766	20180707	7	apob, lipid, atherosclerosis, cholesterol, cetp, diabetes, cardiovascular	Serum Amyloid A Is an Exchangeable Apolipoprotein.
Mendelian	29962050	20180703	7	type 2 diabetes, pcsk9, lipid, hyperlipidemia, cholesterol, diabetes, cardiovascular	Rationale and design of a randomized study to assess the efficacy and safety of evolocumab in patients with diabetes and dyslipidemia: The BERSON clinical trial.
Mendelian	20031591	20091225	7	cetp, lipid, lpl, lipids, cholesterol, apoa5, triglycerides	Association of blood lipids with common DNA sequence variants at 19 genetic loci in the multiethnic United States National Health and Nutrition Examination Survey III.
Mendelian	24299188	20131205	7	apob, lipid, ldlr, lipids, cholesterol, triglycerides, cardiovascular	Genetic dissection of blood lipid traits by integrating genome-wide association study and gene expression profiling in a porcine model.
Mendelian	28895539	20170913	7	apob, lipid, coronary, ldlr, artery, diabetes, coronary artery	Frequency and clinical and molecular aspects of familial hypercholesterolemia in an endocrinology unit in Ciudad Bol√≠var, Venezuela.
Mendelian	25496400	20141216	7	pcsk9, lipid, atherosclerosis, coronary, cholesterol, artery, coronary artery	Relation of plasma PCSK9 levels to lipoprotein subfractions in patients with stable coronary artery disease.
Mendelian	25502724	20141216	7	heart, lipid, coronary heart, coronary, apoa5, triglycerides, cardiovascular	Large-scale metabolomic profiling identifies novel biomarkers for incident coronary heart disease.
Mendelian	22395110	20120308	7	lipid, atherosclerosis, triglyceride, ldlr, lipids, cholesterol, triglycerides	Macrophage-specific transgenic expression of cholesteryl ester hydrolase attenuates hepatic lipid accumulation and also improves glucose tolerance in ob/ob mice.
Mendelian	16002740	20050709	7	lipid, coronary, lpl, cholesterol, artery, triglycerides, coronary artery	Complete rescue of lipoprotein lipase-deficient mice by somatic gene transfer of the naturally occurring LPLS447X beneficial mutation.
Mendelian	9269527	19970801	7	apob, lipid, coronary, cholesterol, artery, triglycerides, coronary artery	Determinants of the kinetics of very low-density lipoprotein apolipoprotein B-100 in non-obese men.
Mendelian	9278267	19970801	7	apoe, apob, coronary artery, coronary, lipids, cholesterol, artery	Regulation of lipoprotein metabolism by estrogen in inbred strains of mice occurs primarily by posttranscriptional mechanisms.
Mendelian	22510144	20120419	7	apob, triglyceride, fatty acid, cholesterol, cetp, triglycerides, cardiovascular	GH levels and insulin sensitivity are differently associated with biomarkers of cardiovascular disease in active acromegaly.
Mendelian	27828718	20161110	7	lipid, triglyceride, lpl, pad, fatty acid, cholesterol, triglycerides	5,7-Dimethoxyflavone Attenuates Obesity by Inhibiting Adipogenesis in 3T3-L1 Adipocytes and High-Fat Diet-Induced Obese C57BL/6J Mice.
Mendelian	27841945	20161115	7	lipid, triglyceride, mttp, cholesterol, artery, triglycerides, cardiovascular	Vascular Disease Is Associated With the Expression of Genes for Intestinal Cholesterol Transport and Metabolism.
Mendelian	15648787	20050115	7	apoe, apob, coronary artery, coronary, lipids, artery, lipid	Association of apolipoprotein E genotypes with serum lipid profiles in a healthy population of Taiwan.
Mendelian	10073983	19990312	7	apob, lipid, atherosclerosis, coronary, cholesterol, artery, coronary artery	Lipid and apolipoprotein predictors of atherosclerosis in youth: apolipoprotein concentrations do not materially improve prediction of arterial lesions in PDAY subjects. The PDAY Research Group.
Mendelian	27256172	20160604	7	apob, lipid, atherosclerosis, stroke, cholesterol, artery, cardiovascular	Association between Serum Lipid Profiles and Early Neurological Deterioration in Acute Ischemic Stroke.
Mendelian	12885592	20030730	7	heart, apoe, lipid, atherosclerosis, lipids, cholesterol, artery	Coenzyme Q(10) supplementation inhibits aortic lipid oxidation but fails to attenuate intimal thickening in balloon-injured New Zealand white rabbits.
Mendelian	26279978	20150818	7	apoe, apob, coronary artery, coronary, lipids, artery, apoa5	Can antiretroviral therapy be tailored to each human immunodeficiency virus-infected individual? Role of pharmacogenomics.
Mendelian	15332579	20040831	7	heart, apob, lipid, atherosclerosis, coronary, cholesterol, triglycerides	[Correlation of lipemia level after fat loading with manifestation of atherosclerosis in coronary arteries].
Mendelian	32680936	20200719	7	type 2 diabetes, pcsk9, ldlr, cholesterol, diabetes, triglycerides, cardiovascular	Simultaneous Inhibition of Peripheral CB1R and iNOS Mitigates Obesity-Related Dyslipidemia Through Distinct Mechanisms.
Mendelian	23265843	20121226	7	type 2 diabetes, triglyceride, hyperlipidemia, lpl, cholesterol, diabetes, cardiovascular	Lucidone from Lindera erythrocarpa Makino fruits suppresses adipogenesis in 3T3-L1 cells and attenuates obesity and consequent metabolic disorders in high-fat diet C57BL/6 mice.
Mendelian	21247457	20110121	7	heart, apob, lipid, coronary heart, cholesterol, coronary, abca1	Genetic variant of V825I in the ATP-binding cassette transporter A1 gene and serum lipid levels in the Guangxi Bai Ku Yao and Han populations.
Mendelian	26191394	20150721	7	lipid, triglyceride, coronary, hyperlipidemia, lpl, artery, coronary artery	The Association of Lipoprotein Lipase Genes, HindIII and S447X Polymorphisms With Coronary Artery Disease in Shiraz City.
Mendelian	26194080	20150722	7	type 2 diabetes, apob, lipid, triglyceride, cholesterol, diabetes, cardiovascular	Apolipoprotein B Is Related to Metabolic Syndrome Independently of Low Density Lipoprotein Cholesterol in Patients with Type 2 Diabetes.
Mendelian	26195219	20150722	7	heart, coronary artery, atherosclerosis, coronary, cholesterol, artery, abca1	IRF2BP2 Reduces Macrophage Inflammation and Susceptibility to Atherosclerosis.
Mendelian	26213471	20150728	7	type 2 diabetes, apoe, lipid, stroke, lipids, diabetes, cardiovascular	Role of apolipoprotein E in neurodegenerative diseases.
Mendelian	31004967	20190421	7	lipa, pcsk9, apob, lipid, ldlr, cholesterol, triglycerides	Evaluation of two approaches to lysosomal acid lipase deficiency patient identification: An observational retrospective study.
Mendelian	24113453	20131012	7	apoe, lipid, atherosclerosis, hyperlipidemia, lipids, cholesterol, cardiovascular	Hyperglycemia impairs atherosclerosis regression in mice.
Mendelian	31028198	20190428	7	cetp, coronary artery, atherosclerosis, coronary, cholesterol, artery, diabetes	Characteristics of Coronary Artery Disease Patients Who Have a Polymorphism in the Cholesterol Ester Transfer Protein (<i>CETP</i>) Gene.
Mendelian	24126122	20131016	7	apoe, lipid, atherosclerosis, fatty acid, cholesterol, triglycerides, lipids	Hawthorn fruit attenuates atherosclerosis by improving the hypolipidemic and antioxidant activities in apolipoprotein e-deficient mice.
Mendelian	25087745	20140805	7	heart, lipid, lcat, lpl, fatty acid, cholesterol, diabetes	Mitigating efficacy of piperine in the physiological derangements of high fat diet induced obesity in Sprague Dawley rats.
Mendelian	25093045	20140806	7	lipid, abca1, triglyceride, coronary, cholesterol, artery, coronary artery	Acetylsalicylic acid, aging and coronary artery disease are associated with ABCA1 DNA methylation in men.
Mendelian	30446244	20181118	7	apob, triglyceride, lipids, cholesterol, diabetes, triglycerides, cardiovascular	Association of long-term PM<sub>2.5</sub> exposure with traditional and novel lipid measures related to cardiovascular disease risk.
Mendelian	9812913	19981113	7	heart, apob, coronary heart, atherosclerosis, triglyceride, coronary, cholesterol	Frequency of ApoB and ApoE gene mutations as causes of hypobetalipoproteinemia in the framingham offspring population.
Mendelian	9819099	19981118	7	heart, coronary artery, lcat, coronary, cholesterol, artery, dyslipidemias	The antiatherogenic role of high-density lipoprotein cholesterol.
Mendelian	11278414	20010330	7	apoe, apob, lipid, atherosclerosis, lcat, ldlr, cholesterol	Analysis of glomerulosclerosis and atherosclerosis in lecithin cholesterol acyltransferase-deficient mice.
Mendelian	17110163	20061118	7	apoe, lipid, atherosclerosis, triglyceride, hyperlipidemia, cholesterol, triglycerides	Effects of FXR in foam-cell formation and atherosclerosis development.
Mendelian	18723776	20080830	7	coronary artery, atherosclerosis, triglyceride, coronary, cholesterol, artery, abca1	Antiatherosclerotic effects of a novel synthetic tissue-selective steroidal liver X receptor agonist in low-density lipoprotein receptor-deficient mice.
Mendelian	19958854	20091205	7	heart, cetp, coronary heart, coronary, stroke, cholesterol, cardiovascular	Rationale and design of the dal-OUTCOMES trial: efficacy and safety of dalcetrapib in patients with recent acute coronary syndrome.
Mendelian	19948027	20091202	7	heart, apoe, apob, coronary heart, atherosclerosis, coronary, cholesterol	Plasma PLTP activity is inversely associated with HDL-C levels.
Mendelian	33561811	20210209	7	lipc, lipid, cholesterol, triglyceride, abca1, apoa5, triglycerides	Gene networks and pathways for plasma lipid traits via multitissue multiomics systems analysis.
Mendelian	33554615	20210208	7	apoe, coronary artery, atherosclerosis, coronary, ldlr, cholesterol, artery	Neuraminidases 1 and 3 Trigger Atherosclerosis by Desialylating Low-Density Lipoproteins and Increasing Their Uptake by Macrophages.
Mendelian	33530703	20210203	7	apob, atherosclerosis, triglyceride, lpl, abca1, cholesterol, cardiovascular	Atherosclerosis Regression and Cholesterol Efflux in Hypertriglyceridemic Mice.
Mendelian	33531418	20210203	7	type 2 diabetes, pcsk9, triglyceride, lpl, diabetes, triglycerides, cardiovascular	Liraglutide Increases the Catabolism of Apolipoprotein B100-Containing Lipoproteins in Patients With Type 2 Diabetes and Reduces Proprotein Convertase Subtilisin/Kexin Type 9 Expression.
Mendelian	25547030	20141231	7	heart, cetp, lipid, coronary heart, coronary, stroke, cholesterol	Effect of CETP polymorphism on atorvastatin lipid-regulating effect and clinical prognosis of patients with coronary heart disease.
Mendelian	22453571	20120329	7	apob, coronary artery, coronary, lipids, cholesterol, artery, cardiovascular	Association of LDL cholesterol, non-HDL cholesterol, and apolipoprotein B levels with risk of cardiovascular events among patients treated with statins: a meta-analysis.
Mendelian	18631360	20080718	7	heart, pcsk9, coronary heart, atherosclerosis, coronary, ldlr, cholesterol	Investigations on the evolutionary conservation of PCSK9 reveal a functionally important protrusion.
Mendelian	18633604	20080718	7	heart, coronary heart, atherosclerosis, coronary, cyp27a1, cholesterol, cardiovascular	Cytochrome P450 and gene activation--from pharmacology to cholesterol elimination and regression of atherosclerosis.
Mendelian	18634985	20080719	7	apob, lipid, atherosclerosis, cholesterol, artery, triglycerides, cardiovascular	Childhood levels of serum apolipoproteins B and A-I predict carotid intima-media thickness and brachial endothelial function in adulthood: the cardiovascular risk in young Finns study.
Mendelian	14645354	20031204	7	coronary artery, atherosclerosis, triglyceride, coronary, cholesterol, artery, abca1	Postprandial hypertriglyceridaemia in patients with Tangier disease.
Mendelian	11257262	20010321	7	lipid, lcat, triglyceride, coronary, cholesterol, artery, coronary artery	Enhanced fractional catabolic rate of apo A-I and apo A-II in heterozygous subjects for apo A-I(Zaragoza) (L144R).
Mendelian	12850485	20030710	7	heart, apoe, lipid, coronary heart, atherosclerosis, coronary, cardiovascular	Association between HFE mutations and acute myocardial infarction: a study in patients from Northern and Southern Italy.
Mendelian	30761309	20190215	7	pcsk9, apob, coronary artery, coronary, ldlr, artery, lipid	Genetic Testing and Risk Scores: Impact on Familial Hypercholesterolemia.
Mendelian	30771700	20190217	7	apob, lipid, atherosclerosis, triglyceride, cholesterol, diabetes, cardiovascular	Atherogenic cytokines and chemokines in chronic hepatitis C are not associated with the presence of cardiovascular diseases.
Mendelian	30746585	20190213	7	pcsk9, coronary, stroke, cholesterol, diabetes, triglycerides, cardiovascular	Characteristics and Cardiovascular Disease Event Rates among African Americans and Whites Who Meet the Further Cardiovascular Outcomes Research with PCSK9 Inhibition in Subjects with Elevated Risk (FOURIER) Trial Inclusion Criteria.
Mendelian	32915777	20200911	7	apoe, cetp, lipid, cholesterol, lipids, abca1, triglycerides	The relationship between circulating lipids and breast cancer risk: A Mendelian randomization study.
Mendelian	26586663	20151121	7	heart, gpihbp1, triglyceride, coronary, lpl, fatty acid, diabetes	Cardiomyocyte VEGF Regulates Endothelial Cell GPIHBP1 to Relocate Lipoprotein Lipase to the Coronary Lumen During Diabetes Mellitus.
Mendelian	26591564	20151124	7	apoe, apob, atherosclerosis, fatty acid, cetp, triglycerides, lipids	[Consecutive formation of the functions of high-, low-density and very-low-density lipoproteins during phylogenesis. Unique algorithm of the effects of lipid-lowering drugs].
Mendelian	26592663	20151124	7	apoe, atherosclerosis, ldlr, pcsk9, lipids, abca1, cholesterol	Impact of age and sex on the development of atherosclerosis and expression of the related genes in apoE deficient mice.
Mendelian	20056168	20100109	7	heart, coronary heart, gpihbp1, coronary, lpl, angptl3, triglycerides	Modulation of plasma TG lipolysis by Angiopoietin-like proteins and GPIHBP1.
Mendelian	7977338	19941101	7	apoe, lipid, coronary, cholesterol, artery, triglycerides, coronary artery	The gender-specific apolipoprotein E genotype influence on the distribution of plasma lipids and apolipoproteins in the population of Rochester, MN. III. Correlations and covariances.
Mendelian	7828349	19941101	7	apoe, triglyceride, lipids, cholesterol, diabetes, triglycerides, cardiovascular	Serum lipoproteins in acromegaly before and 6-15 months after transsphenoidal adenomectomy.
Mendelian	19335919	20090402	7	lipid, hyperlipidemia, lpl, lipids, cholesterol, triglycerides, cardiovascular	Small and dense LDL in familial combined hyperlipidemia and N291S polymorphism of the lipoprotein lipase gene.
Mendelian	19344785	20090407	7	type 2 diabetes, lipid, abca1, lipids, cholesterol, diabetes, cardiovascular	The cell cholesterol exporter ABCA1 as a protector from cardiovascular disease and diabetes.
Mendelian	9430858	19980212	7	apob, atherosclerosis, coronary, lipids, cholesterol, triglycerides, cardiovascular	Incidence and risk factors of atherosclerotic cardiovascular accidents in predialysis chronic renal failure patients: a prospective study.
Mendelian	19349285	20090408	7	apoe, apob, lipid, cholesterol, triglyceride, lpl, abca1	Evaluation of genome-wide association study results through development of ontology fingerprints.
Mendelian	25993026	20150521	7	heart, lipid, coronary heart, scarb1, atherosclerosis, coronary, diabetes	Association of the Lipoprotein Receptor SCARB1 Common Missense Variant rs4238001 with Incident Coronary Heart Disease.
Mendelian	26020946	20150529	7	heart, apoe, coronary artery, coronary heart, coronary, ldlr, artery	Coronary Artery Disease Associated Transcription Factor TCF21 Regulates Smooth Muscle Precursor Cells That Contribute to the Fibrous Cap.
Mendelian	29754909	20180515	7	pcsk9, coronary artery, atherosclerosis, coronary, cholesterol, artery, cardiovascular	Serum PCSK9 levels predict the occurrence of acute coronary syndromes in patients with severe carotid artery stenosis.
Mendelian	29748148	20180512	7	lmf1, lipid, gpihbp1, lpl, cholesterol, apoa5, triglycerides	Clinical and biochemical features of different molecular etiologies of familial chylomicronemia.
Mendelian	15301543	20040811	7	apoe, lipid, cholesterol, lcat, triglyceride, abca1, triglycerides	Substitutions of glutamate 110 and 111 in the middle helix 4 of human apolipoprotein A-I (apoA-I) by alanine affect the structure and in vitro functions of apoA-I and induce severe hypertriglyceridemia in apoA-I-deficient mice.
Mendelian	23101259	20121030	7	apoe, apob, triglyceride, lipids, cholesterol, triglycerides, fatty acid	[Diagnostic significance of different apolipoprotein levels during hypertriglyceridemia].
Mendelian	23102783	20121030	7	apoe, lipid, atherosclerosis, fatty acid, cholesterol, lipids, cardiovascular	Modulation of atherogenic lipidome by cigarette smoke in apolipoprotein E-deficient mice.
Mendelian	12742487	20030514	7	apob, lipid, triglyceride, hyperlipidemia, fatty acid, cholesterol, triglycerides	Sirolimus changes lipid concentrations and lipoprotein metabolism in kidney transplant recipients.
Mendelian	16054149	20050802	7	coronary artery, triglyceride, coronary, cholesterol, apoa5, artery, triglycerides	Genetic variations of apolipoprotein A5 gene is associated with the risk of coronary artery disease among Chinese in Taiwan.
Mendelian	30496985	20181130	7	heart, apob, coronary heart, coronary, cholesterol, triglycerides, cardiovascular	Coronary heart disease risk factor levels in eastern and western Finland from 1980 to 2011 in the cardiovascular risk in Young Finns study.
Mendelian	11380821	20010531	7	lipid, atherosclerosis, lcat, triglyceride, lpl, cholesterol, cardiovascular	Down-regulation of hepatic lecithin:cholesterol acyltransferase gene expression in chronic renal failure.
Mendelian	29499628	20180304	7	type 2 diabetes, apob, atherosclerosis, ldlr, lipids, artery, diabetes	In vivo inhibition of nuclear factor of activated T-cells leads to atherosclerotic plaque regression in IGF-II/LDLR<sup>-/-</sup>ApoB<sup>100/100</sup> mice.
Mendelian	21961529	20111004	7	heart, cetp, coronary heart, coronary, cholesterol, triglycerides, cardiovascular	Investigational CETP antagonists for hyperlipidemia and atherosclerosis prevention.
Mendelian	21963840	20111004	7	heart, coronary heart, atherosclerosis, coronary, ldlr, fatty acid, cholesterol	The Œ±-linolenic acid content of flaxseed can prevent the atherogenic effects of dietary trans fat.
Mendelian	21966275	20111004	7	lipa, abcg5, coronary, lipid, coronary artery, artery, cardiovascular	Large-scale gene-centric analysis identifies novel variants for coronary artery disease.
Mendelian	22062970	20111109	7	lipid, atherosclerosis, triglyceride, angptl3, abca1, cholesterol, triglycerides	Characterization of three kindreds with familial combined hypolipidemia caused by loss-of-function mutations of ANGPTL3.
Mendelian	11580913	20011003	7	heart, apoe, apob, coronary heart, coronary, hyperlipidemia, lipids	Reference intervals for serum apolipoproteins A-I, A-II, B, C-II, C-III, and E in healthy Japanese determined with a commercial immunoturbidimetric assay and effects of sex, age, smoking, drinking, and Lp(a) level.
Mendelian	11580926	20011003	7	apoe, coronary artery, coronary, lipids, artery, triglycerides, lipid	Effects of apolipoprotein E genotypes and other risk factors on the development of coronary artery disease in Southern Turkey.
Mendelian	15256764	20040717	7	cetp, lipid, atherosclerosis, triglyceride, hyperlipidemia, lpl, cholesterol	Mutations in Japanese subjects with primary hyperlipidemia--results from the Research Committee of the Ministry of Health and Welfare of Japan since 1996--.
Mendelian	20383550	20100413	7	apob, lipid, atherosclerosis, lipids, cholesterol, triglycerides, cardiovascular	A systematic review of the effect of TNF-alpha antagonists on lipid profiles in patients with rheumatoid arthritis.
Mendelian	24840660	20140521	7	coronary artery, atherosclerosis, coronary, ldlr, lipids, artery, cardiovascular	Apolipoprotein E receptor-2 deficiency enhances macrophage susceptibility to lipid accumulation and cell death to augment atherosclerotic plaque progression and necrosis.
Mendelian	24840793	20140521	7	apoe, lipid, atherosclerosis, fatty acid, cholesterol, lipids, cardiovascular	A salmon protein hydrolysate exerts lipid-independent anti-atherosclerotic activity in ApoE-deficient mice.
Mendelian	24841086	20140521	7	type 2 diabetes, apob, lipid, stroke, diabetes, triglycerides, cardiovascular	Effect of the PPARŒ≥ C161T gene variant on serum lipids in ischemic stroke patients with and without type 2 diabetes mellitus.
Mendelian	10389853	19990702	7	apob, coronary artery, coronary, cholesterol, artery, diabetes, cardiovascular	Antibodies to oxidized LDL predict coronary artery disease in type 1 diabetes: a nested case-control study from the Pittsburgh Epidemiology of Diabetes Complications Study.
Mendelian	7813072	19950101	7	heart, apoe, apob, coronary artery, coronary, cholesterol, artery	Serum apolipoproteins A-I and B as markers of coronary artery disease risk in early life: the Bogalusa Heart Study.
Mendelian	7706948	19950101	7	apoe, coronary artery, triglyceride, coronary, hyperlipidemia, cholesterol, artery	Identification and characterization of a novel apolipoprotein E variant, apolipoprotein E3' (Arg136--&gt;His): association with mild dyslipidemia and double pre-beta very low density lipoproteins.
Mendelian	18767813	20080905	7	apoe, lipid, cholesterol, triglyceride, lpl, abca1, triglycerides	ABCA1 promotes the de novo biogenesis of apolipoprotein CIII-containing HDL particles in vivo and modulates the severity of apolipoprotein CIII-induced hypertriglyceridemia.
Mendelian	12821213	20030625	7	cetp, coronary artery, coronary heart, coronary, cholesterol, artery, triglycerides	Secondary prevention in coronary heart disease patients with low HDL: which options do we have?
Mendelian	24940994	20140619	7	lipid, cholesterol, triglyceride, ldlr, fatty acid, abca1, cardiovascular	Amla prevents fructose-induced hepatic steatosis in ovariectomized rats: role of liver FXR and LXRŒ±.
Mendelian	33611472	20210221	7	heart, abcg5, atherosclerosis, lcat, lipids, abca1, cholesterol	High-intensity interval training has a greater effect on reverse cholesterol transport elements compared with moderate-intensity continuous training in obese male rats.
Mendelian	33626337	20210224	7	lipa, apoe, apob, coronary artery, coronary, cholesterol, artery	Integrative analysis of liver-specific non-coding regulatory SNPs associated with the risk of coronary artery disease.
Mendelian	10723106	20000321	7	heart, lipid, coronary heart, triglyceride, coronary, lpl, cholesterol	Frequency and allelic association of common variants in the lipoprotein lipase gene in different ethnic groups: the Wandsworth Heart and Stroke Study.
Mendelian	16611066	20060414	7	heart, lipid, coronary heart, abca1, coronary, cholesterol, diabetes	Tangier disease four decades of research: a reflection of the importance of HDL.
Mendelian	12822207	20030626	7	type 2 diabetes, cetp, lipid, cholesterol, triglyceride, abca1, diabetes	[New antilipemics: prospects].
Mendelian	18162663	20071229	7	heart, coronary heart, cholesterol, coronary, ldlr, fatty acid, abca1	Effects of emulsified policosanols with different chain lengths on cholesterol metabolism in heterozygous LDL receptor-deficient mice.
Mendelian	26535656	20151105	7	heart, apoe, lipid, coronary heart, coronary, cholesterol, cardiovascular	Significant interaction of APOE rs4420638 polymorphism with HDL-C and APOA-I levels in coronary heart disease in Han Chinese men.
Mendelian	26520899	20151102	7	pcsk9, lipid, atherosclerosis, ldlr, cholesterol, triglycerides, diabetes	Berberine, a plant alkaloid with lipid- and glucose-lowering properties: From in¬†vitro evidence to clinical studies.
Mendelian	16640830	20060428	7	heart, lipid, lcat, fatty acid, cholesterol, triglycerides, lipids	Preventive effect of S-allyl cysteine sulfoxide (alliin) on cardiac marker enzymes and lipids in isoproterenol-induced myocardial injury.
Mendelian	16644710	20060429	7	heart, type 2 diabetes, apoe, lipid, coronary heart, coronary, diabetes	Plasma phospholipid transfer protein activity is decreased in type 2 diabetes during treatment with atorvastatin: a role for apolipoprotein E?
Mendelian	28245483	20170301	7	lipid, lcat, triglyceride, coronary, cholesterol, artery, coronary artery	The Effect of apoM Polymorphism Associated with HDL Metabolism on Obese Korean Adults.
Mendelian	24769414	20140429	7	pcsk9, cetp, coronary artery, coronary, cholesterol, artery, cardiovascular	Effects of anacetrapib on plasma lipids, apolipoproteins and PCSK9 in healthy, lean rhesus macaques.
Mendelian	24772377	20140429	7	heart, apoe, apob, lipid, coronary heart, coronary, cardiovascular	Apolipoprotein Gene Polymorphisms (APOB, APOC111, APOE) in the Development of Coronary Heart Disease in Ethnic Groups of Kazakhstan.
Mendelian	24747027	20140422	7	lipid, atherosclerosis, triglyceride, ldlr, lipids, cholesterol, triglycerides	Cardiovascular protective effects of Casearia sylvestris Swartz in Swiss and C57BL/6 LDLr-null mice undergoing high fat diet.
Mendelian	24747115	20140422	7	lipid, atherosclerosis, ldlr, lpl, fatty acid, cholesterol, cardiovascular	Incremental replacement of saturated fats by n-3 fatty acids in high-fat, high-cholesterol diets reduces elevated plasma lipid levels and arterial lipoprotein lipase, macrophages and atherosclerosis in LDLR-/- mice.
Mendelian	2341810	19900301	7	heart, apoe, lipid, coronary heart, triglyceride, coronary, cholesterol	Apolipoprotein E phenotypes in Finnish youths: a cross-sectional and 6-year follow-up study.
Mendelian	25954050	20150509	7	apoe, apob, ldlr, lpl, angptl3, fatty acid, cholesterol	Inactivation of ANGPTL3 reduces hepatic VLDL-triglyceride secretion.
Mendelian	17991739	20071110	7	lipid, atherosclerosis, coronary, cholesterol, artery, abca1, coronary artery	OSBP-related protein 8 (ORP8) suppresses ABCA1 expression and cholesterol efflux from macrophages.
Mendelian	22520940	20120424	7	type 2 diabetes, apoe, lipid, coronary, artery, diabetes, coronary artery	Apolipoprotein E gene polymorphism: effects on plasma lipids and risk of type 2 diabetes and coronary artery disease.
Mendelian	14581403	20031029	7	apob, lipid, atherosclerosis, triglyceride, lipids, cholesterol, artery	Comparison of the associations of apolipoprotein B and low-density lipoprotein cholesterol with other cardiovascular risk factors in the Insulin Resistance Atherosclerosis Study (IRAS).
Mendelian	25702058	20150223	7	pcsk9, coronary artery, atherosclerosis, coronary, cholesterol, artery, cardiovascular	Sortilin, encoded by the cardiovascular risk gene SORT1, and its suggested functions in cardiovascular disease.
Mendelian	28110289	20170123	7	type 2 diabetes, apob, lipid, triglyceride, cholesterol, diabetes, cardiovascular	Associations of apolipoprotein B/apolipoprotein A-I ratio with pre-diabetes and diabetes risks: a cross-sectional study in Chinese adults.
Mendelian	28128575	20170128	7	pcsk9, lipid, atherosclerosis, triglyceride, coronary, cholesterol, cardiovascular	[Hyperlipoproteinemia and dyslipidemia as rare diseases. Diagnostics and treatment].
Mendelian	16120575	20050827	7	heart, coronary heart, atherosclerosis, coronary, cholesterol, abca1, triglycerides	[Relationship between the R219K polymorphism of ATP-binding cassette transporter 1 gene and coronary heart disease].
Mendelian	17629106	20070717	7	heart, apob, coronary heart, coronary, hyperlipidemia, diabetes, cardiovascular	[Coronary heart disease risk factors in Croatia and worldwide: results of the Interheart study].
Mendelian	15910557	20050525	7	type 2 diabetes, apob, lipid, triglyceride, cholesterol, diabetes, cardiovascular	Cholesterol-lowering effects of rosuvastatin compared with atorvastatin in patients with type 2 diabetes -- CORALL study.
Mendelian	15910848	20050525	7	heart, coronary heart, triglyceride, coronary, lpl, cholesterol, triglycerides	Differential uptake of subfractions of triglyceride-rich lipoproteins by THP-1 macrophages.
Mendelian	15914296	20050526	7	heart, apoe, coronary artery, atherosclerosis, coronary, artery, lipid	Atherosclerotic lesions in the common coronary arteries of ApoE knockout mice.
Mendelian	15918022	20050527	7	apob, atherosclerosis, triglyceride, cholesterol, diabetes, triglycerides, cardiovascular	Normal metabolism of apolipoprotein B100-containing lipoproteins despite qualitative abnormalities in type 1 diabetic men.
Mendelian	23874450	20130723	7	lipc, coronary artery, atherosclerosis, coronary, artery, triglycerides, cardiovascular	Association of hepatic lipase -514T allele with coronary artery disease and ankle-brachial index, dependence on the lipoprotein phenotype: the GENES study.
Mendelian	2567644	19890601	7	heart, cetp, lipid, coronary heart, coronary, lipids, cholesterol	Variability gene effect of cholesteryl ester transfer protein (CETP) genes.
Mendelian	21478490	20110412	7	heart, lipid, atherosclerosis, triglyceride, lpl, cholesterol, triglycerides	Intermittent hypoxia inhibits clearance of triglyceride-rich lipoproteins and inactivates adipose lipoprotein lipase in a mouse model of sleep apnoea.
Mendelian	19864403	20091030	7	lipid, ldlr, fatty acid, cholesterol, diabetes, triglycerides, cardiovascular	Dietary fish oil exerts hypolipidemic effects in lean and insulin sensitizing effects in obese LDLR-/- mice.
Mendelian	32633265	20200708	7	apob, coronary artery, coronary, ldlr, cholesterol, artery, cardiovascular	Monozygotic twins with familial hypercholesterolemia and high lipoprotein(a) levels leading to identical cardiovascular outcomes: Case report and review of the literature.
Mendelian	32633266	20200708	7	type 2 diabetes, lipid, coronary, apoa5, artery, diabetes, coronary artery	[Association of APOA5-1131T&gt;C polymorphism with obesity in coronary artery disease].
Mendelian	21226665	20110114	7	apob, coronary artery, atherosclerosis, coronary, lipid, artery, cardiovascular	Oxidative modification of lipoproteins: mechanisms, role in inflammation and potential clinical applications in cardiovascular disease.
Mendelian	21226820	20110114	7	type 2 diabetes, apob, lipid, triglyceride, fatty acid, cholesterol, diabetes	Effect of sitagliptin therapy on postprandial lipoprotein levels in patients with type 2 diabetes.
Mendelian	19885950	20091104	7	apoe, lipid, atherosclerosis, triglyceride, hyperlipidemia, lipids, cholesterol	A study of the comparative effects of hawthorn fruit compound and simvastatin on lowering blood lipid levels.
Mendelian	19888660	20091106	7	apoe, apob, lipid, ldlr, lpl, cholesterol, triglycerides	Genetic determinants of serum lipid levels in Chinese subjects: a population-based study in Shanghai, China.
Mendelian	9733217	19980911	7	cetp, lcat, triglyceride, lpl, cholesterol, triglycerides, diabetes	Elevated plasma cholesteryl ester transfer in NIDDM: relationships with apolipoprotein B-containing lipoproteins and phospholipid transfer protein.
Mendelian	27651477	20160922	7	apob, lipid, atherosclerosis, cholesterol, diabetes, triglycerides, cardiovascular	Synergistic and Non-synergistic Associations for Cigarette Smoking and Non-tobacco Risk Factors for Cardiovascular Disease Incidence in the Atherosclerosis Risk In Communities (ARIC) Study.
Mendelian	27664493	20160925	7	lipid, triglyceride, coronary, ldlr, cholesterol, artery, coronary artery	Association of rs1122608 with Coronary Artery Disease and Lipid Profile: A Meta-analysis.
Mendelian	222303	19790201	7	lipid, atherosclerosis, lcat, triglyceride, fatty acid, cholesterol, triglycerides	Influence of oral polyunsaturated and saturated phospholipid treatment on the lipid composition and fatty acid profile of chimpanzee lipoproteins.
Mendelian	31251897	20190629	7	heart, lipid, scarb1, stroke, cholesterol, diabetes, cardiovascular	Rare P376L variant in the SR-BI gene associates with HDL dysfunction and risk of cardiovascular disease.
Mendelian	31237223	20190626	7	pcsk9, lipid, triglyceride, coronary, cholesterol, artery, coronary artery	Association Between Fat-soluble Vitamins and Lipid Profile in the Overweight Population.
Mendelian	31238171	20190626	7	pcsk9, apob, lipid, atherosclerosis, ldlr, cholesterol, cardiovascular	Toward a new clinical classification of patients with familial hypercholesterolemia: One perspective from Spain.
Mendelian	12752570	20030520	7	apob, lipid, coronary, lipids, cholesterol, artery, coronary artery	Interaction between SREBP-1a and APOB polymorphisms influences total and low-density lipoprotein cholesterol levels in patients with coronary artery disease.
Mendelian	9351402	19971114	7	atherosclerosis, triglyceride, hyperlipidemia, lpl, fatty acid, triglycerides, diabetes	Adipose tissue lipoprotein lipase and hormone-sensitive lipase. Contrasting findings in familial combined hyperlipidemia and insulin resistance syndrome.
Mendelian	17473385	20070503	7	lipid, triglyceride, coronary, lpl, cholesterol, artery, coronary artery	Lipoprotein lipase gene PvuII polymorphism serum lipids and risk for coronary artery disease: meta-analysis.
Mendelian	17484619	20070509	7	lipid, triglyceride, coronary, coronary artery, artery, lpl, cardiovascular	Association of lipase lipoprotein polymorphisms with myocardial infarction and lipid levels.
Mendelian	7627700	19950801	7	heart, lipid, coronary heart, triglyceride, coronary, lpl, cholesterol	Lipoprotein lipase mass and activity in plasma and their increase after heparin are separate parameters with different relations to plasma lipoproteins.
Mendelian	8728314	19960301	7	heart, apoe, apob, coronary heart, coronary, cholesterol, triglycerides	Apolipoproteins C-III and E in apoB- and non-apoB-containing lipoproteins in two populations at contrasting risk for myocardial infarction: the ECTIM study. Etude Cas T√©moins sur 'Infarctus du Myocarde.
Mendelian	21889313	20110906	7	apoe, apob, coronary artery, coronary, ldlr, lpl, artery	Chlamydia pneumoniae heat shock protein 60 is associated with apoptotic signaling pathway in human atheromatous plaques of coronary artery disease patients.
Mendelian	20117784	20100202	7	heart, lmf1, cetp, gpihbp1, triglyceride, lpl, triglycerides	The metabolism of triglyceride-rich lipoproteins revisited: new players, new insight.
Mendelian	21059979	20101110	7	apob, coronary artery, atherosclerosis, coronary, cholesterol, artery, cardiovascular	Familial defective apolipoprotein B-100 and increased low-density lipoprotein cholesterol and coronary artery calcification in the old order amish.
Mendelian	20130116	20100205	7	type 2 diabetes, pcsk9, abcg5, cholesterol, hyperlipidemia, abca1, diabetes	Intestinal and hepatic cholesterol carriers in diabetic Psammomys obesus.
Mendelian	20123130	20100204	7	heart, atherosclerosis, ldlr, fatty acid, cholesterol, diabetes, cardiovascular	Control of cholesterol biosynthesis, uptake and storage in hepatocytes by Cideb.
Mendelian	20138281	20100209	7	lipid, atherosclerosis, coronary, lipids, abca1, cholesterol, abcg5	ABC transporters, atherosclerosis and inflammation.
Mendelian	19671930	20090813	7	coronary artery, atherosclerosis, lcat, triglyceride, coronary, cholesterol, artery	Plasma levels of lecithin:cholesterol acyltransferase and risk of future coronary artery disease in apparently healthy men and women: a prospective case-control analysis nested in the EPIC-Norfolk population study.
Mendelian	1360626	19920901	7	apoe, lipid, atherosclerosis, stroke, lipids, cholesterol, triglycerides	Plasma lipoproteins in cortical versus lacunar infarction with or without cardiac arrhythmia, and in transient ischaemic attacks: a case control study.
Mendelian	24690216	20140403	7	apob, coronary artery, atherosclerosis, coronary, lipid, artery, cardiovascular	Factor analysis of risk variables associated with iron status in patients with coronary artery disease.
Mendelian	24691589	20140403	7	heart, lipid, coronary heart, triglyceride, coronary, cholesterol, abcg5	ABCG5/8 variants are associated with susceptibility to coronary heart disease.
Mendelian	15526719	20041106	7	apob, lipid, atherosclerosis, cholesterol, artery, triglycerides, cardiovascular	Cardiac mass and function, carotid artery intima media thickness, homocysteine and lipoprotein levels in children and adolescents with growth hormone deficiency.
Mendelian	15085072	20040416	7	cetp, lipid, atherosclerosis, lcat, hyperlipidemia, lpl, cholesterol	The P-407-induced murine model of dose-controlled hyperlipidemia and atherosclerosis: a review of findings to date.
Mendelian	24735204	20140417	7	heart, lipid, coronary heart, abca1, coronary, cholesterol, artery	FGF21 increases cholesterol efflux by upregulating ABCA1 through the ERK1/2-PPARŒ≥-LXRŒ± pathway in THP1 macrophage-derived foam cells.
Mendelian	24737438	20140417	7	heart, cetp, lipid, coronary heart, coronary, cholesterol, triglycerides	Relationship between the cholesterol ester transfer protein TaqIB polymorphism and the lipid-lowering effect of atorvastatin in patients with coronary atherosclerotic heart disease.
Mendelian	24722249	20140412	7	apoe, apob, lipid, triglyceride, lipids, cetp, diabetes	Pleiotropic effects of lipid genes on plasma glucose, HbA1c, and HOMA-IR levels.
Mendelian	24723556	20140412	7	heart, apob, lipid, atherosclerosis, triglyceride, ldlr, cholesterol	Lymphatic vessel insufficiency in hypercholesterolemic mice alters lipoprotein levels and promotes atherogenesis.
Mendelian	21751494	20110715	7	apob, lipid, lcat, triglyceride, hyperlipidemia, fatty acid, cholesterol	[A dyslipidemia animal model induced by poloxamer 407 in golden hamsters and pilot study on the mechanism].
Mendelian	18325181	20080308	7	apob, lipid, triglyceride, coronary, cholesterol, artery, coronary artery	High-resolution melting analysis for detection of familial ligand-defective apolipoprotein B-100 mutations.
Mendelian	28480406	20170509	7	heart, coronary heart, atherosclerosis, coronary, ldlr, fatty acid, cholesterol	POSSIBLE REGULATION OF LDL-RECEPTOR BY NARINGENIN IN HEPG2 HEPATOMA CELL LINE.
Mendelian	29127035	20171112	7	lipid, triglyceride, type ii diabetes, lpl, fatty acid, cardiovascular, diabetes	The high-production volume fungicide pyraclostrobin induces triglyceride accumulation associated with mitochondrial dysfunction, and promotes adipocyte differentiation independent of PPARŒ≥ activation, in 3T3-L1 cells.
Mendelian	29122890	20171111	7	apoe, lipid, atherosclerosis, triglyceride, ldlr, lipids, cholesterol	microRNA-30c reduces plasma cholesterol in homozygous familial hypercholesterolemic and type 2 diabetic mouse models.
Mendelian	32717783	20200729	7	heart, apob, coronary heart, coronary, cholesterol, triglycerides, cardiovascular	Apolipoprotein B/A1 Ratio as a Diagnostic Alternative to Triglycerides and HDL-Cholesterol for the Prediction of Metabolic Syndrome among Hypertensives in Kazakhstan.
Mendelian	32718237	20200729	7	heart, pcsk9, coronary heart, coronary, stroke, cholesterol, cardiovascular	Intensity of statin treatment after acute coronary syndrome, residual risk, and its modification by alirocumab: insights from the ODYSSEY OUTCOMES trial.
Mendelian	32713907	20200728	7	pcsk9, abcg5, coronary, coronary artery, cholesterol, artery, lipid	Sitosterolemia Exhibiting Severe Hypercholesterolemia with Tendon Xanthomas Due to Compound Heterozygous ABCG5 Gene Mutations Treated with Ezetimibe and Alirocumab.
Mendelian	32706999	20200725	7	heart, pcsk9, apob, lipid, coronary heart, coronary, ldlr	Molecular screening of familial hypercholesterolemia in Icelanders.
Mendelian	32701068	20200724	7	type 2 diabetes, pcsk9, apob, ldlr, cholesterol, diabetes, cardiovascular	LDL, LDL receptors, and PCSK9 as modulators of the risk for type 2 diabetes: a focus on white adipose tissue.
Mendelian	32685494	20200721	7	heart, apoe, lipid, cholesterol, ldlr, pcsk9, abca1	Hydroxytyrosol Plays Antiatherosclerotic Effects through Regulating Lipid Metabolism via Inhibiting the p38 Signal Pathway.
Mendelian	18364397	20080328	7	apoe, lipid, atherosclerosis, hyperlipidemia, lipids, cholesterol, triglycerides	Hyperhomocysteinemia induced by methionine supplementation does not independently cause atherosclerosis in C57BL/6J mice.
Mendelian	22814748	20120721	7	lipids, apob, lipid, fatty acid, cholesterol, triglycerides, cardiovascular	Lipid effects of peroxisome proliferator-activated receptor-Œ¥ agonist GW501516 in subjects with low high-density lipoprotein cholesterol: characteristics of metabolic syndrome.
Mendelian	27590083	20160904	7	type 2 diabetes, cetp, lipid, hyperlipidemia, lipids, cholesterol, diabetes	Association of the CETP Taq1B and LIPG Thr111Ile Polymorphisms with Glycated Hemoglobin and Blood Lipids in Newly Diagnosed Hyperlipidemic Patients.
Mendelian	27581838	20160902	7	type 2 diabetes, lipid, lcat, cholesterol, diabetes, triglycerides, cardiovascular	Plasma phospholipid transfer protein activity is inversely associated with betaine in diabetic and non-diabetic subjects.
Mendelian	31172973	20190608	7	type 2 diabetes, lipid, abca1, lipids, cholesterol, diabetes, cardiovascular	The implication of adipocyte ATP-binding cassette A1 and G1 transporters in metabolic complications of obesity.
Mendelian	15550473	20041120	7	cetp, lipid, lcat, coronary, cholesterol, artery, coronary artery	Increased plasma lipid-poor apolipoprotein A-I in patients with coronary artery disease.
Mendelian	9951906	19990210	7	apob, lipid, lcat, triglyceride, fatty acid, cholesterol, triglycerides	Lipid parameters predicting liver function in patients with cirrhosis and after liver transplantation.
Mendelian	12492446	20021221	7	apob, coronary artery, atherosclerosis, coronary, cholesterol, artery, cardiovascular	Impact of genetic defects on coronary atherosclerosis in patients suspected of having familial hypercholesterolaemia.
Mendelian	17512305	20070522	7	type 2 diabetes, cetp, lipid, coronary, artery, diabetes, coronary artery	Cholesteryl ester transfer protein B1B1 genotype as a predictor of coronary artery disease in Taiwanese with type 2 diabetes mellitus.
Mendelian	17525004	20070526	7	apob, lipid, coronary, coronary artery, cholesterol, artery, diabetes	PON1 activity is inversely related to LDL apoB carbonyl content in patients with coronary artery disease.
Mendelian	11317940	20010425	7	heart, apoe, apob, triglyceride, lipids, cholesterol, triglycerides	Context-dependent and invariant associations between APOE genotype and levels of lipoproteins and risk of ischemic heart disease: a review.
Mendelian	11316129	20010424	7	lipid, triglyceride, coronary, lpl, cholesterol, artery, coronary artery	Potentially protective effects of the Ser447-Ter mutation of the lipoprotein lipase gene against the development of coronary artery disease in Japanese subjects via a beneficial lipid profile.
Mendelian	15554357	20041124	7	heart, cetp, lipid, coronary heart, lcat, coronary, cholesterol	Contribution of cholesteryl ester transfer protein and lecithin:cholesterol acyltransferase to HDL size distribution.
Mendelian	27656463	20160923	7	lipc, coronary artery, coronary, lipids, artery, triglycerides, lipid	The rs2070895 (-250G/A) Single Nucleotide Polymorphism in Hepatic Lipase (HL) Gene and the Risk of Coronary Artery Disease in North Indian Population: A Case-Control Study.
Mendelian	30507918	20181204	7	pcsk9, coronary artery, coronary, ldlr, cholesterol, artery, cardiovascular	LDL Cholesterol Uptake Assay Using Live Cell Imaging Analysis with Cell Health Monitoring.
Mendelian	18018758	20071121	7	apoe, cetp, lipid, cholesterol, triglyceride, abca1, apoa5	Toxicogenetics of antiretroviral therapy: genetic factors that contribute to metabolic complications.
Mendelian	23323877	20130118	7	apob, lipid, triglyceride, cholesterol, triglycerides, dyslipidemias, cardiovascular	A double-blind, double-dummy, randomized, placebo-controlled trial to evaluate the effect of statin therapy on triglyceride levels in Mexican hypertriglyceridemic patients.
Mendelian	18253759	20080207	7	apob, lipid, triglyceride, hyperlipidemia, lipids, cholesterol, triglycerides	Increased plasma acylation-stimulating protein in pediatric proteinuric renal disease.
Mendelian	20167657	20100220	7	apoe, lipid, atherosclerosis, hyperlipidemia, cholesterol, diabetes, cardiovascular	Inhibition of glycosphingolipid synthesis induces a profound reduction of plasma cholesterol and inhibits atherosclerosis development in APOE*3 Leiden and low-density lipoprotein receptor-/- mice.
Mendelian	21802082	20110802	7	heart, apoe, lipid, coronary heart, atherosclerosis, coronary, abca1	The aminoterminal 1-185 domain of human apolipoprotein E suffices for the de novo biogenesis of apoE-containing HDL-like particles in apoA-I deficient mice.
Mendelian	28727855	20170721	7	apoe, lipid, coronary, coronary artery, cholesterol, artery, diabetes	Association of APOE gene polymorphism with lipid profile and coronary artery disease in Afro-Caribbeans.
Mendelian	15637110	20050108	7	apob, lipid, triglyceride, lpl, fatty acid, cholesterol, cardiovascular	Grape seed procyanidins improve atherosclerotic risk index and induce liver CYP7A1 and SHP expression in healthy rats.
Mendelian	31577608	20191003	7	pcsk9, lipid, stroke, pad, cholesterol, artery, cardiovascular	Lipid management in people with peripheral artery disease.
Mendelian	31571964	20191002	7	type 2 diabetes, pcsk9, lipid, lipids, cholesterol, diabetes, cardiovascular	A spotlight on alirocumab in high cardiovascular risk patients with type 2 diabetes and mixed dyslipidemia: a review on the emerging data.
Mendelian	31585025	20191005	7	type 2 diabetes, apoe, cetp, triglyceride, lpl, cholesterol, diabetes	The influence of gene polymorphisms on postprandial triglyceride response after oral fat tolerance test meal in patients with diabetes mellitus.
Mendelian	8967408	19960401	7	heart, lipid, lpl, pad, fatty acid, triglycerides, lipids	Adipose-specific overexpression of GLUT-4 in transgenic mice alters lipoprotein lipase activity.
Mendelian	8693373	19960401	7	heart, apob, lipid, coronary heart, triglyceride, coronary, cholesterol	Apolipoprotein B levels and related factors in a rural white South African community--the CORIS study. Coronary Risk Factor Study.
Mendelian	11893778	20020315	7	apoe, lipid, coronary, lpl, cholesterol, artery, coronary artery	Associations of LPL and APOC3 gene polymorphisms on plasma lipids in a Mediterranean population: interaction with tobacco smoking and the APOE locus.
Mendelian	12417285	20021106	7	heart, apoe, apob, lipid, coronary heart, coronary, cholesterol	Molecular genetic analysis of familial hypercholesterolemia: spectrum and regional difference of LDL receptor gene mutations in Japanese population.
Mendelian	11701438	20011110	7	heart, apob, lipid, triglyceride, fatty acid, cholesterol, triglycerides	Long-term growth hormone excess induces marked alterations in lipoprotein metabolism in mice.
Mendelian	11702219	20011110	7	heart, lipid, coronary heart, triglyceride, coronary, lpl, cholesterol	Physical activity modulates the combined effect of a common variant of the lipoprotein lipase gene and smoking on serum triglyceride levels and high-density lipoprotein cholesterol in men.
Mendelian	8969786	19961201	7	heart, apoe, coronary heart, coronary, cholesterol, diabetes, cardiovascular	Cerebrovascular disease, the apolipoprotein e4 allele, and cognitive decline in a community-based study of elderly men.
Mendelian	8977446	19961201	7	heart, cetp, triglyceride, lpl, lipids, cholesterol, triglycerides	Relationship of plasma cholesteryl ester transfer protein to HDL cholesterol. Studies in normotriglyceridemia and moderate hypertriglyceridemia.
Mendelian	10393218	19990707	7	apob, lipid, atherosclerosis, lipids, cholesterol, triglycerides, diabetes	Quantitative trait loci analysis for the differences in susceptibility to atherosclerosis and diabetes between inbred mouse strains C57BL/6J and C57BLKS/J.
Mendelian	28529649	20170523	7	apoe, lipid, triglyceride, ldlr, lipids, cholesterol, fatty acid	SAK-HV Triggered a Short-period Lipid-lowering Biotherapy Based on the Energy Model of Liver Proliferation via a Novel Pathway.
Mendelian	28538111	20170525	7	lipid, atherosclerosis, triglyceride, angptl3, lipids, cholesterol, triglycerides	Cardiovascular and Metabolic Effects of ANGPTL3 Antisense Oligonucleotides.
Mendelian	28546220	20170527	7	heart, apoe, lipid, atherosclerosis, ldlr, pcsk9, cholesterol	Activation of Adiponectin Receptor Regulates Proprotein Convertase Subtilisin/Kexin Type 9 Expression and Inhibits Lesions in ApoE-Deficient Mice.
Mendelian	1562163	19920201	7	apob, lipid, coronary, cholesterol, diabetes, triglycerides, cardiovascular	[Lipid indicators of vascular risk. A cross-sectional study of a group of coronary patients, a group of subjects with normal coronary angiography and a control group].
Mendelian	28428217	20170422	7	heart, lipid, atherosclerosis, ldlr, lipids, abca1, cholesterol	microRNA-33 Regulates Macrophage Autophagy in Atherosclerosis.
Mendelian	28428482	20170422	7	heart, apob, triglyceride, hyperlipidemia, lpl, cholesterol, cardiovascular	Triglyceride Rich Lipoprotein -LPL-VLDL Receptor and Lp(a)-VLDL Receptor Pathways for Macrophage Foam Cell Formation.
Mendelian	21688175	20110621	7	apoe, apob, lipid, lipids, cholesterol, cetp, triglycerides	Leptospirosis is associated with markedly increased triglycerides and small dense low-density lipoprotein and decreased high-density lipoprotein.
Mendelian	12716736	20030430	7	type 2 diabetes, apob, lipid, triglyceride, fatty acid, cholesterol, diabetes	Hepatic VLDL production in ob/ob mice is not stimulated by massive de novo lipogenesis but is less sensitive to the suppressive effects of insulin.
Mendelian	24020867	20130912	7	heart, apob, coronary heart, coronary, cholesterol, triglycerides, diabetes	Abdominal obesity with hypertriglyceridaemia, lipoprotein(a) and apolipoprotein A-I determine marked cardiometabolic risk.
Mendelian	24021123	20130912	7	heart, cetp, coronary artery, coronary heart, coronary, artery, lipid	[Relationship between cholesteryl ester transfer protein gene -629C‚ÜíA mutations with HDL-C levels and coronary heart disease].
Mendelian	24636183	20140319	7	heart, lipid, coronary heart, lcat, triglyceride, coronary, cholesterol	A kindred with fish eye disease, corneal opacities, marked high-density lipoprotein deficiency, and statin therapy.
Mendelian	25374385	20141107	7	heart, apob, lipid, coronary heart, coronary, stroke, cholesterol	Apolipoprotein B/apolipoprotein A1 ratio and non-high-density lipoprotein cholesterol. Predictive value for CHD severity and prognostic utility in CHD patients.
Mendelian	3929432	19850930	7	lipid, lcat, triglyceride, lipids, cholesterol, hypercholesteremia, fatty acid	Altered lipid metabolism and impaired clearance of plasma cholesterol in mice fed cyclopropenoid fatty acids.
Mendelian	29296222	20180104	7	pcsk9, lipid, atherosclerosis, triglyceride, cholesterol, artery, cardiovascular	Effect of cilostazol on plasma levels of proprotein convertase subtilisin/kexin type 9.
Mendelian	29299849	20180105	7	pcsk9, lipid, coronary, coronary artery, cholesterol, artery, cardiovascular	Lipid Management in Chronic Kidney Disease: Systematic Review of PCSK9 Targeting.
Mendelian	29304538	20180106	7	apoe, coronary artery, atherosclerosis, coronary, cholesterol, artery, cardiovascular	Catestatin Prevents Macrophage-Driven Atherosclerosis but Not Arterial Injury-Induced Neointimal Hyperplasia.
Mendelian	24134510	20131019	7	type 2 diabetes, pcsk9, apob, lipid, diabetes, triglycerides, cardiovascular	PCSK9 and resistin at the crossroads of the atherogenic dyslipidemia.
Mendelian	24135527	20131019	7	pcsk9, coronary artery, triglyceride, coronary, stroke, artery, diabetes	Genetic susceptibility for ischemic infarction and arteriolosclerosis based on neuropathologic evaluations.
Mendelian	33201888	20201117	7	lipid, atherosclerosis, coronary, ldlr, cholesterol, artery, coronary artery	Effect of pemafibrate (K-877), a novel selective peroxisome proliferator-activated receptor Œ± modular (SPPARMŒ±), in atherosclerosis model using low density lipoprotein receptor knock-out swine with balloon injury.
Mendelian	33193106	20201116	7	lmf1, gpihbp1, triglyceride, fatty acid, apoa5, diabetes, cardiovascular	A Comprehensive Update on the Chylomicronemia Syndrome.
Mendelian	33170686	20201110	7	pcsk9, coronary artery, coronary, ldlr, cholesterol, artery, cardiovascular	Series of Novel and Highly Potent Cyclic Peptide PCSK9 Inhibitors Derived from an mRNA Display Screen and Optimized via Structure-Based Design.
Mendelian	33186535	20201113	7	heart, pcsk9, lipid, coronary, stroke, cholesterol, cardiovascular	Efficacy and safety of lowering LDL cholesterol in older patients: a systematic review and meta-analysis of randomised controlled trials.
Mendelian	33180445	20201112	7	heart, cetp, coronary heart, coronary, cholesterol, triglycerides, cardiovascular	Influence of CETP on High-Density Lipoprotein Subclasses in Patients with Coronary Heart Disease.
Mendelian	11015339	20001004	7	lipid, triglyceride, coronary, coronary artery, artery, lpl, cardiovascular	Lipoprotein lipase activity is associated with severity of angina pectoris. REGRESS Study Group.
Mendelian	16882279	20060803	7	cetp, coronary artery, coronary, lipids, cholesterol, artery, cardiovascular	Plasma cholesteryl ester transfer protein concentrations predict cardiovascular events in patients with coronary artery disease treated with pravastatin.
Mendelian	31119518	20190524	7	apoe, apob, lipid, atherosclerosis, coronary, cholesterol, cardiovascular	A comprehensive review on apolipoproteins as nontraditional cardiovascular risk factors in end-stage renal disease: current evidence and perspectives.
Mendelian	31106925	20190521	7	heart, pcsk9, apob, lipid, coronary heart, coronary, ldlr	Functional analysis of new variants at the low-density lipoprotein receptor associated with familial hypercholesterolemia.
Mendelian	19468931	20090527	7	apob, lipid, triglyceride, hyperlipidemia, lipids, cholesterol, cardiovascular	Characteristics of lipid metabolism under different urinary protein excretion in children with primary nephrotic syndrome.
Mendelian	31843957	20191218	7	apoe, apob, lipid, atherosclerosis, hyperlipidemia, cholesterol, cetp	Alirocumab, evinacumab, and atorvastatin triple therapy regresses plaque lesions and improves lesion composition in mice.
Mendelian	31836003	20191215	7	lipid, triglyceride, coronary, cholesterol, apoa5, artery, coronary artery	Emerging evidences for the opposite role of apolipoprotein C3 and apolipoprotein A5 in lipid metabolism and coronary artery disease.
Mendelian	31823830	20191212	7	apoe, lipid, atherosclerosis, stroke, lipids, diabetes, cardiovascular	Overall and sex-specific associations between methylation of the ABCG1 and APOE genes and ischemic stroke or other atherosclerosis-related traits in a sibling study of Chinese population.
Mendelian	9185636	19970601	7	heart, apob, coronary heart, triglyceride, coronary, cholesterol, triglycerides	Comparison of one-year efficacy and safety of atorvastatin versus lovastatin in primary hypercholesterolemia. Atorvastatin Study Group I.
Mendelian	31821957	20191211	7	apoe, atherosclerosis, triglyceride, hyperlipidemia, cholesterol, artery, triglycerides	Genetic linkage of oxidative stress with cardiometabolic traits in an intercross derived from hyperlipidemic mouse strains.
Mendelian	31818437	20191211	7	pcsk9, lipid, atherosclerosis, coronary, cholesterol, diabetes, cardiovascular	Actual situation of lipoprotein apheresis in patients with elevated lipoprotein(a) levels.
Mendelian	31818446	20191211	7	pcsk9, lipid, coronary, coronary artery, cholesterol, artery, cardiovascular	Lipoprotein apheresis in Germany - Still more commonly indicated than implemented. How can patients in need access therapy?
Mendelian	30567880	20181221	7	cetp, lipid, coronary, coronary artery, cholesterol, artery, cardiovascular	Characterization of Anacetrapib Distribution into the Lipid Droplet of Adipose Tissue in Mice and Human Cultured Adipocytes.
Mendelian	30586750	20181228	7	heart, pcsk9, coronary heart, atherosclerosis, coronary, cholesterol, cardiovascular	Lipoprotein(a), PCSK9 Inhibition, and Cardiovascular Risk.
Mendelian	30586775	20181228	7	heart, pcsk9, lipid, coronary, stroke, cholesterol, cardiovascular	Systematic Review for the 2018 AHA/ACC/AACVPR/AAPA/ABC/ACPM/ADA/AGS/APhA/ASPC/NLA/PCNA Guideline on the Management of Blood Cholesterol: A Report of the American College of Cardiology/American Heart Association Task Force on Clinical Practice Guidelines.
Mendelian	23357150	20130130	7	apob, lipid, coronary, hyperlipidemia, cholesterol, artery, coronary artery	Cascade plasma filtration during the first year after CABG in patients with hyperlipidemia refractory to statins.
Mendelian	23375686	20130205	7	heart, pcsk9, apob, coronary heart, coronary, ldlr, cholesterol	Spectrum of mutations and phenotypic expression in patients with autosomal dominant hypercholesterolemia identified in Italy.
Mendelian	24832097	20140517	7	apob, lipid, hyperlipidemia, lipids, cholesterol, triglycerides, diabetes	Relation of serum lipids and lipoproteins with progression of CKD: The CRIC study.
Mendelian	25692345	20150219	7	pcsk9, apob, lipid, ldlr, lipids, cholesterol, cardiovascular	Recent developments in genome and exome-wide analyses of plasma lipids.
Mendelian	25659871	20150210	7	apob, lipid, triglyceride, lipids, cholesterol, triglycerides, diabetes	Alterations of intestinal lipoprotein metabolism in diabetes mellitus and metabolic syndrome.
Mendelian	25671407	20150212	7	lipc, cetp, lipid, cholesterol, lpl, abca1, triglycerides	A systems genetics approach to dyslipidemia in children and adolescents.
Mendelian	18985010	20081106	7	type 2 diabetes, lipid, triglyceride, lpl, fatty acid, cholesterol, diabetes	Association of lipoprotein lipase (LPL) single nucleotide polymorphisms with type 2 diabetes mellitus.
Mendelian	25035344	20140719	7	heart, lipid, atherosclerosis, ldlr, stroke, abca1, cholesterol	Histone deacetylase 9 represses cholesterol efflux and alternatively activated macrophages in atherosclerosis development.
Mendelian	12067822	20020618	7	type 2 diabetes, cetp, lipid, triglyceride, lpl, cholesterol, diabetes	Insulin improves fasting and postprandial lipemia in type 2 diabetes.
Mendelian	22348914	20120222	7	apob, lipid, atherosclerosis, hyperlipidemia, cholesterol, triglycerides, cardiovascular	Mipomersen sodium: a new option for the treatment of familial hypercholesterolemia.
Mendelian	22350263	20120222	7	type 2 diabetes, lipid, triglyceride, lipids, cholesterol, apoa5, diabetes	-1131T&gt;C and SW19 polymorphisms in APOA5 gene and lipid levels in type 2 diabetic patients.
Mendelian	22360411	20120225	7	heart, apoe, coronary artery, coronary, lipids, artery, lipid	Coronary artery wall imaging in mice using osmium tetroxide and micro-computed tomography (micro-CT).
Mendelian	15353487	20040909	7	apoe, lipid, atherosclerosis, fatty acid, cholesterol, triglycerides, cardiovascular	Combined adipocyte-macrophage fatty acid-binding protein deficiency improves metabolism, atherosclerosis, and survival in apolipoprotein E-deficient mice.
Mendelian	15967843	20050622	7	heart, apoe, lipid, coronary heart, atherosclerosis, coronary, cholesterol	Diet-induced occlusive coronary atherosclerosis, myocardial infarction, cardiac dysfunction, and premature death in scavenger receptor class B type I-deficient, hypomorphic apolipoprotein ER61 mice.
Mendelian	15983222	20050629	7	lipid, atherosclerosis, coronary, cholesterol, abca1, diabetes, cardiovascular	Advanced glycation end product precursors impair ABCA1-dependent cholesterol removal from cells.
Mendelian	31647302	20191025	7	apob, abcg5, triglyceride, ldlr, mttp, cholesterol, triglycerides	High-Fructose Diet-Induced Hypertriglyceridemia Is Associated With Enhanced Hepatic Expression of ACAT2 in Rats.
Mendelian	25014035	20140712	7	heart, pcsk9, apob, coronary heart, coronary, ldlr, cholesterol	Genotypic and phenotypic features in homozygous familial hypercholesterolemia caused by proprotein convertase subtilisin/kexin type 9 (PCSK9) gain-of-function mutation.
Mendelian	11576915	20010929	7	apob, lipid, lcat, triglyceride, lipids, cholesterol, cardiovascular	Abnormalities in uremic lipoprotein metabolism and its impact on cardiovascular disease.
Mendelian	24232699	20131116	7	apoe, apob, lipid, triglyceride, cholesterol, triglycerides, cardiovascular	Effects of apolipoprotein E genotype on serum lipids in obstructive sleep apnoea.
Mendelian	2964999	19870101	7	heart, apob, lipid, coronary heart, atherosclerosis, coronary, cholesterol	Genetics of coronary heart disease and its risk factors.
Mendelian	17984165	20071107	7	heart, cetp, coronary heart, coronary, stroke, cholesterol, cardiovascular	Effects of torcetrapib in patients at high risk for coronary events.
Mendelian	18504188	20080528	7	apob, coronary artery, triglyceride, coronary, cholesterol, artery, diabetes	[Risk factors and coronary angiographic findings in young and elderly patients with acute myocardial infarction: a comparative analysis].
Mendelian	28366492	20170404	7	lipid, atherosclerosis, triglyceride, hyperlipidemia, ldlr, fatty acid, cholesterol	Effects of K-877, a novel selective PPARŒ± modulator, on small intestine contribute to the amelioration of hyperlipidemia in low-density lipoprotein receptor knockout mice.
Mendelian	28385496	20170408	7	lipid, coronary, angptl3, cholesterol, artery, triglycerides, coronary artery	ANGPTL3 Deficiency and Protection Against Coronary Artery Disease.
Mendelian	21633520	20110603	7	heart, pcsk9, apob, coronary heart, coronary, ldlr, cholesterol	Cascade Screening for Familial Hypercholesterolemia (FH).
Mendelian	21646779	20110608	7	heart, lipid, coronary heart, triglyceride, coronary, lipids, apoa5	Elevated levels of triglyceride and triglyceride-rich lipoprotein triglyceride induced by a high-carbohydrate diet is associated with polymorphisms of APOA5-1131T&gt;C and APOC3-482C&gt;T in Chinese healthy young adults.
Mendelian	18389299	20080405	7	atherosclerosis, triglyceride, coronary, lpl, cholesterol, triglycerides, cardiovascular	Increased postprandial triglyceride-rich lipoprotein levels in elderly survivors of myocardial infarction.
Mendelian	27215417	20160525	7	pcsk9, coronary artery, coronary, ldlr, cholesterol, artery, cardiovascular	[PCSK9 - "missing link" in familial hypercholesterolemia : New therapeutic options in hypercholesterolemia and coronary artery disease].
Mendelian	27192795	20160520	7	cetp, lipid, coronary, coronary artery, cholesterol, artery, cardiovascular	[Introduction].
Mendelian	27192797	20160520	7	cetp, coronary artery, atherosclerosis, coronary, cholesterol, artery, cardiovascular	[Molecular Mechanism and Evaluation Method for Anti-Inflammatory HDL].
Mendelian	20644648	20100721	7	heart, coronary heart, atherosclerosis, coronary, ldlr, lipids, cholesterol	Tumor necrosis factor receptor associated factor 6 is not required for atherogenesis in mice and does not associate with atherosclerosis in humans.
Mendelian	27236033	20160529	7	apoe, apob, coronary artery, atherosclerosis, ldlr, cholesterol, lipid	LDLR, ApoB and ApoE genes polymorphisms and classical risk factors in premature coronary artery disease.
Mendelian	26369501	20150916	7	pcsk9, lipid, coronary, coronary artery, cholesterol, artery, cardiovascular	PCSK9 Inhibitors: Are We on the Verge of a Breakthrough?
Mendelian	26365577	20150915	7	lipid, scarb1, cholesterol, lcat, triglyceride, abca1, cardiovascular	Intake of grape procyanidins during gestation and lactation impairs reverse cholesterol transport and increases atherogenic risk indexes in adult offspring.
Mendelian	26365933	20150915	7	apoe, coronary artery, lcat, coronary, cholesterol, artery, diabetes	Increased levels of MMP-3, MMP-9 and MPO represent predictors of in-stent restenosis, while increased levels of ADMA, LCAT, ApoE and ApoD predict bare metal stent patency.
Mendelian	4059897	19850914	7	coronary artery, coronary, lpl, lipids, cholesterol, artery, triglycerides	[Extent of coronary sclerosis in relation to lipoprotein lipase activity and plasma triglyceride levels].
Mendelian	29359673	20180124	7	apob, coronary artery, atherosclerosis, coronary, pad, artery, cardiovascular	Non-Traditional Cardiovascular Risk Markers in the Era of Established Major Risk Factors and Multiple Guidelines.
Mendelian	17765364	20070904	7	type 2 diabetes, lipid, triglyceride, lpl, fatty acid, triglycerides, diabetes	Effects of monounsaturated vs. saturated fat on postprandial lipemia and adipose tissue lipases in type 2 diabetes.
Mendelian	17676504	20070906	7	apoe, lipid, triglyceride, lipids, cholesterol, triglycerides, cardiovascular	Apolipoprotein E genotypes and their relation to lipid levels in a rural South African population.
Mendelian	17804797	20070907	7	heart, pcsk9, coronary heart, atherosclerosis, coronary, cholesterol, diabetes	The self-inhibited structure of full-length PCSK9 at 1.9 A reveals structural homology with resistin within the C-terminal domain.
Mendelian	10682561	20000222	7	heart, apob, coronary heart, triglyceride, coronary, lipids, cholesterol	[Relationship between sex hormone levels and blood lipids/immunity in perimenopausal women].
Mendelian	10690940	20000226	7	apoe, apob, lipid, triglyceride, lipids, cholesterol, cetp	Lipid and apolipoprotein levels and distribution in patients with hypertriglyceridemia: effect of triglyceride reductions with atorvastatin.
Mendelian	10685028	20000224	7	apoe, cetp, lipid, triglyceride, ldlr, cholesterol, apob	Structural peculiarities of the binding of very low density lipoproteins and low density lipoproteins to the LDL receptor in hypertriglyceridemia: role of apolipoprotein E.
Mendelian	16931800	20060826	7	apoe, coronary artery, atherosclerosis, lcat, coronary, cholesterol, artery	Hyperhomocysteinemia decreases circulating high-density lipoprotein by inhibiting apolipoprotein A-I Protein synthesis and enhancing HDL cholesterol clearance.
Mendelian	31064980	20190509	7	apoe, coronary artery, atherosclerosis, coronary, hyperlipidemia, artery, lipid	MicroRNA-181a-5p and microRNA-181a-3p cooperatively restrict vascular inflammation and atherosclerosis.
Mendelian	28486149	20170510	7	apob, lipid, atherosclerosis, ldlr, fatty acid, abca1, cholesterol	Dietary supplementation with long-chain monounsaturated fatty acid isomers decreases atherosclerosis and alters lipoprotein proteomes in LDLr<sup>-/-</sup> mice.
Mendelian	16480697	20060217	7	apob, lipid, atherosclerosis, triglyceride, fatty acid, cholesterol, cardiovascular	Lipid and lipoprotein dysregulation in insulin resistant states.
Mendelian	12407001	20021031	7	coronary artery, atherosclerosis, coronary, cholesterol, artery, abca1, cardiovascular	Lack of association between increased carotid intima-media thickening and decreased HDL-cholesterol in a family with a novel ABCA1 variant, G2265T.
Mendelian	11928589	20020404	7	type 2 diabetes, apob, lipids, cholesterol, diabetes, triglycerides, cardiovascular	[Strategies for early detection of the risk of type II (non-insulin-dependent) diabetes in 1st degree relatives of patients with this disease].
Mendelian	32088152	20200224	7	pcsk9, lipid, atherosclerosis, coronary, ldlr, cholesterol, cardiovascular	Homozygous familial hypercholesterolemia in a young woman with dual gene mutations of low-density lipoprotein receptor and proprotein convertase subtilisin/kexin type 9.
Mendelian	32088153	20200224	7	pcsk9, apob, abcg5, ldlr, lipid, cholesterol, cardiovascular	ABCG5 and ABCG8 genetic variants in familial hypercholesterolemia.
Mendelian	32084179	20200222	7	pcsk9, apob, ldlr, cholesterol, diabetes, ldlrap1, cardiovascular	Genetic associations between serum low LDL-cholesterol levels and variants in LDLR, APOB, PCSK9 and¬†LDLRAP1 in African populations.
Mendelian	32107002	20200229	7	type ii diabetes, hyperlipidemia, ldlr, cholesterol, diabetes, triglycerides, cardiovascular	Management of metabolic syndrome and reduction in body weight in type II diabetic mice by inhibiting glycosphingolipid synthesis.
Mendelian	10191298	19990407	7	apoe, coronary artery, coronary, lpl, lipids, artery, triglycerides	Lipoprotein lipase activity is decreased in a large cohort of patients with coronary artery disease and is associated with changes in lipids and lipoproteins.
Mendelian	10192749	19990407	7	heart, cetp, lipid, coronary heart, triglyceride, coronary, cholesterol	The effect of the apolipoprotein E phenotype on cholesteryl ester transfer protein activity, plasma lipids and apolipoprotein A I levels in hypercholesterolaemic patients on colestipol and lovastatin treatment.
Mendelian	26969087	20160313	7	cetp, lipid, cholesterol, lcat, lipids, abca1, triglycerides	Computational studies of plasma lipoprotein lipids.
Mendelian	20843515	20100917	7	heart, apob, stroke, lipids, cholesterol, triglycerides, cardiovascular	Inflammatory markers, lipoprotein components and risk of major cardiovascular events in 65,005 men and women in the Apolipoprotein MOrtality RISk study (AMORIS).
Mendelian	20842556	20100916	7	cetp, lipid, coronary, coronary artery, cholesterol, artery, cardiovascular	High-density lipoprotein therapy: is there hope?
Mendelian	20832063	20100914	7	apoe, apob, abcg5, cholesterol, ldlr, abca1, apoa5	Exploring genetic determinants of plasma total cholesterol levels and their predictive value in a longitudinal study.
Mendelian	20832797	20100914	7	lipid, cholesterol, ldlr, fatty acid, abca1, lipids, abcg5	Hydrogenated phosphatidylcholine supplementation reduces hepatic lipid levels in mice fed a high-fat diet.
Mendelian	22101375	20111122	7	lipid, coronary, lpl, fatty acid, cholesterol, artery, coronary artery	Effects of lipoprotein lipase gene variations, a high-carbohydrate low-fat diet, and gender on serum lipid profiles in healthy Chinese Han youth.
Mendelian	23759702	20130614	7	heart, coronary artery, atherosclerosis, coronary, ldlr, cholesterol, artery	Beneficial effects of selective HDL-raising gene transfer on survival, cardiac remodelling and cardiac function after myocardial infarction in mice.
Mendelian	3669495	19870901	7	apoe, apob, triglyceride, type ii diabetes, cholesterol, triglycerides, diabetes	Serum apolipoprotein profile of patients with chronic renal failure.
Mendelian	10556990	19991111	7	heart, apob, triglyceride, fatty acid, cholesterol, diabetes, cardiovascular	Comparison of the effects of a monounsaturated fat diet and a high carbohydrate diet on cardiovascular risk factors in first degree relatives to type-2 diabetic subjects.
Mendelian	10559025	19991113	7	heart, coronary artery, atherosclerosis, coronary, ldlr, cholesterol, artery	Effects of hypercholesterolemia on myocardial ischemia-reperfusion injury in LDL receptor-deficient mice.
Mendelian	18511057	20080531	7	lipid, atherosclerosis, type ii diabetes, abca1, cholesterol, diabetes, cardiovascular	Adiponectin reduces lipid accumulation in macrophage foam cells.
Mendelian	29883758	20180609	7	type 2 diabetes, apob, lipid, triglyceride, lipc, cholesterol, diabetes	Association of APOB and LIPC polymorphisms with type 2 diabetes in Chinese Han population.
Mendelian	29858401	20180603	7	heart, apoe, coronary heart, atherosclerosis, coronary, ldlr, cardiovascular	B Cell-Activating Factor Neutralization Aggravates Atherosclerosis.
Mendelian	29848931	20180601	7	heart, apoe, cetp, lipid, coronary heart, coronary, lipids	Study of the association of 17 lipid-related gene polymorphisms with coronary heart disease.
Mendelian	15193153	20040615	7	apob, coronary artery, atherosclerosis, coronary, ldlr, artery, lipid	The recombinant adeno-associated virus vector (rAAV2)-mediated apolipoprotein B mRNA-specific hammerhead ribozyme: a self-complementary AAV2 vector improves the gene expression.
Mendelian	22293857	20120202	7	apob, lipid, triglyceride, hyperlipidemia, lipids, cholesterol, cardiovascular	Mipomersen: a safe and effective antisense therapy adjunct to statins in patients with hypercholesterolemia.
Mendelian	32300332	20200418	7	cetp, lipid, lcat, lipids, cholesterol, triglycerides, cardiovascular	Subclinical Hyperthyroidism: Status of the Cholesterol Transfers to HDL and Other Parameters Related to Lipoprotein Metabolism in Patients Submitted to Thyroidectomy for Thyroid Cancer.
Mendelian	15382463	20040924	7	cetp, coronary artery, coronary, cholesterol, artery, triglycerides, cardiovascular	[Role of cholesteryl ester transfer protein activity and genetic polymorphism in ischemic heart disease in type 2 diabetic patients].
Mendelian	15450205	20040929	7	apoe, lipid, atherosclerosis, hyperlipidemia, ldlr, cholesterol, triglycerides	Defective VLDL metabolism and severe atherosclerosis in mice expressing human apolipoprotein E isoforms but lacking the LDL receptor.
Mendelian	15530894	20041109	7	heart, apoe, abcg5, coronary heart, coronary, cholesterol, lipid	Pharmacogenetics of HMG-CoA reductase inhibitors: exploring the potential for genotype-based individualization of coronary heart disease management.
Mendelian	21574779	20110518	7	heart, coronary heart, abca1, coronary, fatty acid, cholesterol, triglycerides	High-density lipoprotein metabolism in human apolipoprotein B(100) transgenic/brown adipose tissue deficient mice: a model of obesity-induced hyperinsulinemia.
Mendelian	15523646	20041104	7	pcsk9, apob, coronary artery, coronary, ldlr, cholesterol, artery	LDL-receptor mutations in Europe.
Mendelian	12969990	20030913	7	heart, apoe, coronary heart, atherosclerosis, coronary, ldlr, cholesterol	Harmful effects of increased LDLR expression in mice with human APOE*4 but not APOE*3.
Mendelian	21589926	20110519	7	lipc, cetp, lipid, cholesterol, triglyceride, lpl, abca1	Knowledge-driven multi-locus analysis reveals gene-gene interactions influencing HDL cholesterol level in two independent EMR-linked biobanks.
Mendelian	19332196	20090401	7	apob, lipids, atherosclerosis, fatty acid, cholesterol, triglycerides, cardiovascular	Atheroprotective lipoprotein effects of a niacin-simvastatin combination compared to low- and high-dose simvastatin monotherapy.
Mendelian	12818412	20030624	7	heart, apoe, apob, coronary heart, triglyceride, coronary, diabetes	Hypertriglyceridemia but not diabetes status is associated with VLDL containing apolipoprotein CIII in patients with coronary heart disease.
Mendelian	16201140	20051006	7	heart, apoe, coronary heart, atherosclerosis, coronary, cholesterol, triglycerides	Association between the APOE*4 allele and atherosclerosis is age dependent among Argentine males.
Mendelian	16205020	20051006	7	lipc, cetp, lipid, triglyceride, lpl, cholesterol, cardiovascular	Polymorphisms in four genes related to triglyceride and HDL-cholesterol levels in the general Japanese population in 2000.
Mendelian	10699424	20000304	7	lipid, coronary, ldlr, cholesterol, artery, triglycerides, coronary artery	Pvu II intron 15 polymorphism at the LDL receptor gene is associated with differences in serum lipid concentrations in subjects with low and high risk for coronary artery disease from Brazil.
Mendelian	16776623	20060617	7	lipid, coronary, ldlr, lpl, cholesterol, artery, coronary artery	Polymorphisms associated with apolipoprotein B levels in Greek patients with familial hypercholesterolemia.
Mendelian	11290835	20010406	7	heart, apob, lipid, coronary heart, triglyceride, coronary, cholesterol	Evaluation of Lp[a] and other independent risk factors for CHD in Asian Indians and their USA counterparts.
Mendelian	11286640	20010405	7	apoe, coronary artery, triglyceride, coronary, lpl, fatty acid, artery	Genetic determinants of plasma triglycerides: impact of rare and common mutations.
Mendelian	11286641	20010405	7	heart, apoe, apob, lipid, coronary heart, coronary, lpl	Gene-diet interaction and plasma lipid response to dietary intervention.
Mendelian	24107398	20131011	7	type 2 diabetes, cetp, coronary artery, coronary, cholesterol, artery, diabetes	Therapeutic approaches to the regulation of metabolism of high-density lipoprotein. Novel HDL-directed pharmacological intervention and exercise.
Mendelian	10633291	20000114	7	heart, lipid, coronary heart, coronary, ldlr, lipids, cholesterol	Effects of Ava II and Hinc II polymorphisms at the LDL receptor gene on serum lipid levels of Brazilian individuals with high risk for coronary heart disease.
Mendelian	18087544	20071219	7	heart, lipid, coronary heart, triglyceride, coronary, cholesterol, apoa5	[Study on polymorphism in the apolipoprotein A5 gene in patients with premature coronary heart disease].
Mendelian	27142741	20160505	7	lipid, atherosclerosis, ldlr, fatty acid, abca1, cholesterol, lipids	Dietary interesterified fat enriched with palmitic acid induces atherosclerosis by impairing macrophage cholesterol efflux and eliciting inflammation.
Mendelian	27142749	20160505	7	apoe, lipid, atherosclerosis, fatty acid, abca1, cholesterol, cardiovascular	Protective role of n6/n3 PUFA supplementation with varying DHA/EPA ratios against atherosclerosis in mice.
Mendelian	29642140	20180412	7	apob, lipid, triglyceride, coronary, stroke, cholesterol, cardiovascular	Statins in adult patients with HIV: Protocol for a systematic review and network meta-analysis.
Mendelian	15585212	20041209	7	cetp, coronary artery, coronary, hyperlipidemia, cholesterol, artery, triglycerides	Effects of increasing doses of simvastatin on fasting lipoprotein subfractions, and the effect of high-dose simvastatin on postprandial chylomicron remnant clearance in normotriglyceridemic patients with premature coronary sclerosis.
Mendelian	17883852	20070922	7	heart, coronary heart, gpihbp1, coronary, hyperlipidemia, lpl, triglycerides	Homozygous missense mutation (G56R) in glycosylphosphatidylinositol-anchored high-density lipoprotein-binding protein 1 (GPI-HBP1) in two siblings with fasting chylomicronemia (MIM 144650).
Mendelian	28826575	20170823	7	apob, lipid, atherosclerosis, lipids, cholesterol, artery, cardiovascular	Apolipoprotein B is associated with carotid atherosclerosis progression independent of individual cholesterol measures in a 9-year prospective study of Multi-Ethnic Study of Atherosclerosis participants.
Mendelian	28826937	20170823	7	heart, lipid, atherosclerosis, ldlr, cholesterol, triglycerides, cardiovascular	Tempol improves lipid profile and prevents left ventricular hypertrophy in LDL receptor gene knockout (LDLr-/-) mice on a high-fat diet.
Mendelian	28829998	20170823	7	lmf1, apoe, lipid, gpihbp1, lpl, apoa5, triglycerides	Alterations in plasma triglycerides lipolysis in patients with history of multifactorial chylomicronemia.
Mendelian	15319263	20040821	7	apob, lipid, atherosclerosis, abca1, cetp, cholesterol, cardiovascular	Regulation of plasma high-density lipoprotein levels by the ABCA1 transporter and the emerging role of high-density lipoprotein in the treatment of cardiovascular disease.
Mendelian	32000699	20200201	7	apob, lipid, cholesterol, artery, diabetes, triglycerides, cardiovascular	Lipid profiling in maternal and fetal circulations in preeclampsia and fetal growth restriction-a prospective case control observational study.
Mendelian	9974411	19990212	7	apob, lipid, atherosclerosis, triglyceride, lipids, cholesterol, triglycerides	The T allele of the hepatic lipase promoter variant C-480T is associated with increased fasting lipids and HDL and increased preprandial and postprandial LpCIII:B : European Atherosclerosis Research Study (EARS) II.
Mendelian	9974425	19990212	7	apoe, lipid, triglyceride, lipids, cholesterol, triglycerides, cardiovascular	Is the response of serum lipids and lipoproteins to postmenopausal hormone replacement therapy modified by ApoE genotype?
Mendelian	11719520	20011124	7	apoe, apob, atherosclerosis, lcat, triglyceride, ldlr, cholesterol	Lecithin:cholesterol acyltransferase deficiency increases atherosclerosis in the low density lipoprotein receptor and apolipoprotein E knockout mice.
Mendelian	11714857	20011121	7	apoe, cetp, lipid, lpl, lipids, cholesterol, apob	Genetic influences on lipid metabolism trait variability within the Stanislas Cohort.
Mendelian	15767853	20050316	7	coronary artery, atherosclerosis, lcat, coronary, abca1, artery, cholesterol	Inherited disorders of HDL metabolism and atherosclerosis.
Mendelian	11723085	20011128	7	apob, lipid, triglyceride, lipids, cholesterol, diabetes, cardiovascular	Differing associations of lipid and lipoprotein disturbances with the macrovascular and microvascular complications of type 1 diabetes.
Mendelian	23126252	20121107	7	heart, cetp, coronary heart, coronary, stroke, cholesterol, cardiovascular	Effects of dalcetrapib in patients with a recent acute coronary syndrome.
Mendelian	10436099	19990806	7	heart, apoe, coronary heart, atherosclerosis, coronary, stroke, cardiovascular	Impact of apolipoprotein E epsilon4 and vascular disease on brain morphology in men from the NHLBI twin study.
Mendelian	10436103	19990806	7	apob, atherosclerosis, lipids, cholesterol, artery, triglycerides, cardiovascular	Carotid artery diameter correlates with risk factors for cardiovascular disease in a population of 55-year-old subjects.
Mendelian	25186795	20140905	7	heart, apoe, lipid, atherosclerosis, ldlr, lipids, cholesterol	CD36-dependent 7-ketocholesterol accumulation in macrophages mediates progression of atherosclerosis in response to chronic air pollution exposure.
Mendelian	10843355	20000608	7	coronary artery, triglyceride, coronary, lpl, lipids, cholesterol, artery	Cardiovascular fitness, body composition, and lipoprotein lipid metabolism in older men.
Mendelian	22035022	20111101	7	lipid, abca1, triglyceride, coronary, cholesterol, artery, coronary artery	Effect Of G2706A and G1051A polymorphisms of the ABCA1 gene on the lipid, oxidative stress and homocystein levels in Turkish patients with polycystƒ±c ovary syndrome.
Mendelian	25176936	20140902	7	heart, apoe, hyperlipidemia, lpl, angptl3, apoa5, triglycerides	Common genetic variants contribute to primary hypertriglyceridemia without differences between familial combined hyperlipidemia and isolated hypertriglyceridemia.
Mendelian	22058071	20111108	7	cetp, lipid, atherosclerosis, ldlr, cholesterol, triglycerides, cardiovascular	Long-term curcumin administration protects against atherosclerosis via hepatic regulation of lipoprotein cholesterol metabolism.
Mendelian	29246729	20171217	7	type 2 diabetes, apob, lipid, cholesterol, diabetes, triglycerides, cardiovascular	A comparison of the effects of low- and high-dose atorvastatin on lipoprotein metabolism and inflammatory cytokines in type 2 diabetes: Results from the Protection Against Nephropathy in Diabetes with Atorvastatin (PANDA) randomized trial.
Mendelian	21847356	20110818	7	heart, apoe, coronary artery, atherosclerosis, coronary, hyperlipidemia, artery	A(2A) adenosine receptor-mediated increase in coronary flow in hyperlipidemic APOE-knockout mice.
Mendelian	30674322	20190125	7	type 2 diabetes, pcsk9, coronary artery, atherosclerosis, coronary, artery, diabetes	Serum protein signature of coronary artery disease in type 2 diabetes mellitus.
Mendelian	30669336	20190124	7	heart, apoe, atherosclerosis, triglyceride, stroke, cholesterol, cardiovascular	Peach Kernel Oil Downregulates Expression of Tissue Factor and Reduces Atherosclerosis in ApoE knockout Mice.
Mendelian	30670010	20190124	7	apob, lipid, atherosclerosis, triglyceride, lipids, cholesterol, diabetes	A randomized, double blind, placebo controlled, multicenter clinical trial to assess the efficacy and safety of Emblica officinalis extract in patients with dyslipidemia.
Mendelian	30673762	20190124	7	heart, coronary heart, cholesterol, coronary, ldlr, abca1, cardiovascular	Evidence of association of circulating epigenetic-sensitive biomarkers with suspected coronary heart disease evaluated by Cardiac Computed Tomography.
Mendelian	8879432	19960927	7	heart, apoe, apob, coronary artery, atherosclerosis, coronary, artery	Quantitative effects of the apolipoprotein E polymorphism in a biracial sample of 9-10-year-old girls.
Mendelian	9081688	19970201	7	apob, triglyceride, type ii diabetes, lipids, cholesterol, diabetes, cardiovascular	Effect of 17 beta-estradiol on plasma lipids and LDL oxidation in postmenopausal women with type II diabetes mellitus.
Mendelian	9162750	19970201	7	apoe, apob, atherosclerosis, triglyceride, lipids, cholesterol, triglycerides	Alterations of VLDL composition during alimentary lipemia.
Mendelian	22981383	20120918	7	abcg5, hyperlipidemia, ldlr, fatty acid, cholesterol, triglycerides, lipid	Endogenously synthesized n-3 polyunsaturated fatty acids in fat-1 mice ameliorate high-fat diet-induced non-alcoholic fatty liver disease.
Mendelian	10428982	19990803	7	cetp, lcat, triglyceride, lipids, cholesterol, triglycerides, fatty acid	Acute and chronic effects of a 24-hour intravenous triglyceride emulsion challenge on plasma lecithin: cholesterol acyltransferase, phospholipid transfer protein, and cholesteryl ester transfer protein activities.
Mendelian	20093718	20100123	7	cetp, lipid, triglyceride, lpl, cholesterol, triglycerides, cardiovascular	[Disturbances of lipoprotein metabolism in metabolic syndrome].
Mendelian	7119568	19820701	7	apoe, apob, lipid, lcat, triglyceride, cholesterol, triglycerides	Alterations in lipoprotein composition associated with galactosamine-induced rat liver injury.
Mendelian	28596970	20170610	7	type 2 diabetes, cetp, atherosclerosis, lcat, cholesterol, diabetes, cardiovascular	Type 2 Diabetes in Young Females Results in Increased Serum Amyloid A and Changes to Features of High Density Lipoproteins in Both HDL<sub>2</sub> and HDL<sub>3</sub>.
Mendelian	28618905	20170617	7	heart, pcsk9, lipid, coronary heart, coronary, cholesterol, cardiovascular	Effective low-density lipoprotein-lowering therapy: Implementation in clinical practice.
Mendelian	28611100	20170615	7	apoe, lipid, atherosclerosis, lcat, abca1, cholesterol, cardiovascular	AMPK activation enhances the anti-atherogenic effects of high density lipoproteins in apoE<sup>-/-</sup> mice.
Mendelian	28623937	20170619	7	cetp, lipid, ldlr, triglyceride, stroke, lpl, apoa5	The association of lipid metabolism relative gene polymorphisms and ischemic stroke in Han and Uighur population of Xinjiang.
Mendelian	28623549	20170618	7	heart, pcsk9, lipid, atherosclerosis, artery, diabetes, cardiovascular	Elevated Circulating PCSK9 Concentrations Predict Subclinical Atherosclerotic Changes in Low Risk Obese and Non-Obese Patients.
Mendelian	21481394	20110413	7	type 2 diabetes, apob, lipid, triglyceride, lipids, cholesterol, diabetes	Ezetimibe beneficially influences fasting and postprandial triglyceride-rich lipoproteins in type 2 diabetes.
Mendelian	21484527	20110413	7	apob, coronary artery, atherosclerosis, coronary, lipid, artery, cardiovascular	Abnormal lipoprotein(a) levels predict coronary artery calcification in Southeast Asians but not in Caucasians: use of noninvasive imaging for evaluation of an emerging risk factor.
Mendelian	29917052	20180620	7	apoe, apob, lipid, atherosclerosis, ldlr, cholesterol, triglycerides	Nuclear factor E2-related factor 2 deficiency impairs atherosclerotic lesion development but promotes features of plaque instability in hypercholesterolaemic mice.
Mendelian	15639492	20050111	7	apob, atherosclerosis, hyperlipidemia, lpl, lipids, cholesterol, triglycerides	Enhanced aortic atherosclerosis in transgenic Watanabe heritable hyperlipidemic rabbits expressing lipoprotein lipase.
Mendelian	29951035	20180629	7	heart, lipid, cyp27a1, cholesterol, diabetes, triglycerides, cardiovascular	Sterol 27-Hydroxylase Polymorphism Significantly Associates With Shorter Telomere, Higher Cardiovascular and Type-2 Diabetes Risk in Obese Subjects.
Mendelian	29949039	20180628	7	heart, pcsk9, coronary artery, coronary, artery, diabetes, cardiovascular	Advances in Clinical Cardiology 2017: A Summary of Key Clinical Trials.
Mendelian	11874951	20020305	7	type 2 diabetes, apob, hyperlipidemia, lipids, cholesterol, triglycerides, diabetes	Hypertriglyceridemic hyperapoB in type 2 diabetes.
Mendelian	21558881	20110512	7	lipid, triglyceride, ldlr, cholesterol, artery, triglycerides, cardiovascular	The effect of diet on the response of low-density lipoprotein receptor knockout mice to the liver X receptor agonist T1317.
Mendelian	21548985	20110510	7	lipid, triglyceride, coronary, apoa5, artery, triglycerides, coronary artery	Relationship of APOA5, PPARŒ≥ and HL gene variants with serial changes in childhood body mass index and coronary artery disease risk factors in young adulthood.
Mendelian	21549101	20110510	7	lipid, atherosclerosis, triglyceride, ldlr, lpl, cholesterol, diabetes	Angptl4 deficiency decreases serum triglyceride levels in low-density lipoprotein receptor knockout mice and streptozotocin-induced diabetic mice.
Mendelian	12709788	20030424	7	apob, lipid, cholesterol, coronary, abca1, artery, coronary artery	ABCA1 gene polymorphisms and their associations with coronary artery disease and plasma lipids in males from three ethnic populations in Singapore.
Mendelian	16250868	20051028	7	type 2 diabetes, atherosclerosis, triglyceride, coronary, lpl, cholesterol, diabetes	Clinical determination of the severity of metabolic syndrome: preheparin lipoprotein lipase mass as a new marker of metabolic syndrome.
Mendelian	23083790	20121023	7	heart, cetp, lipid, stroke, cholesterol, triglycerides, cardiovascular	Genetic inhibition of CETP, ischemic vascular disease and mortality, and possible adverse effects.
Mendelian	11310584	20010420	7	heart, coronary artery, coronary heart, coronary, ldlr, cholesterol, artery	A Chinese homozygote of familial hypercholesterolemia: identification of a novel C263R mutation in the LDL receptor gene.
Mendelian	16682041	20060510	7	lipid, coronary, coronary artery, apoa5, artery, triglycerides, cardiovascular	The -1131 T&gt;C and S19W APOA5 gene polymorphisms are associated with high levels of triglycerides and apolipoprotein C-III, but not with coronary artery disease: an angiographic study.
Mendelian	16682673	20060510	7	heart, apoe, coronary artery, atherosclerosis, coronary, artery, cardiovascular	Coronary artery disease is associated with Alzheimer disease neuropathology in APOE4 carriers.
Mendelian	16684835	20060511	7	heart, cetp, coronary heart, coronary, lipids, cholesterol, triglycerides	An increased coronary risk is paradoxically associated with common cholesteryl ester transfer protein gene variations that relate to higher high-density lipoprotein cholesterol: a population-based study.
Mendelian	16705226	20060518	7	lipid, atherosclerosis, coronary, lpl, cholesterol, artery, coronary artery	[Some peculiarities of the activity of postheparin lipoprotein lipase and parameters of lipid metabolism at ischaemic heart disease].
Mendelian	30367981	20181028	7	lipid, atherosclerosis, triglyceride, stroke, cholesterol, apoa5, artery	Association of apolipoprotein A1 and A5 polymorphisms with stroke subtypes in Han Chinese people in Taiwan.
Mendelian	30338502	20181020	7	heart, pcsk9, coronary artery, coronary, artery, diabetes, cardiovascular	Secondary prevention of cardiovascular diseases: current state of the art.
Mendelian	30342531	20181022	7	heart, cetp, lipid, lcat, lipids, cholesterol, triglycerides	Cholesteryl ester transfer protein (CETP), HDL capacity of receiving cholesterol and status of inflammatory cytokines in patients with severe heart failure.
Mendelian	30347516	20181023	7	apoe, abcg5, atherosclerosis, abca1, cholesterol, triglycerides, lipid	CCN family member 1 deregulates cholesterol metabolism and aggravates atherosclerosis.
Mendelian	30355932	20181026	7	apoe, lipid, atherosclerosis, hyperlipidemia, fatty acid, cholesterol, triglycerides	Atypical Antipsychotic Drug Olanzapine Deregulates Hepatic Lipid Metabolism and Aortic Inflammation and Aggravates Atherosclerosis.
Mendelian	9585673	19980520	7	apob, coronary artery, coronary, lipids, cholesterol, artery, triglycerides	Polymorphisms of the apolipoprotein B 3' variable number of tandem repeats region associated with coronary artery disease in Taiwanese.
Mendelian	9589226	19980520	7	type 2 diabetes, apob, lipid, triglyceride, cholesterol, diabetes, cardiovascular	Beneficial effect on average lipid levels from energy restriction and fat loss in obese individuals with or without type 2 diabetes.
Mendelian	8044345	19940401	7	lipid, lcat, coronary, fatty acid, cholesterol, artery, coronary artery	Free cholesterol concentrations in the high-density lipoprotein subfraction-3 as a risk indicator in patients with angiographically documented coronary artery disease.
Mendelian	6816881	19821101	7	apoe, apob, lipid, triglyceride, lipids, cholesterol, fatty acid	Effects of triiodothyronine and propylthiouracil on plasma lipoproteins in male rats.
Mendelian	6942843	19810601	7	apob, coronary artery, atherosclerosis, triglyceride, coronary, cholesterol, artery	Plasma apolipoprotein B and VLDL-, LDL-, and HDL-cholesterol as risk factors in the development of coronary artery disease in male patients examined by angiography.
Mendelian	1753684	19910903	7	apob, lipid, atherosclerosis, hyperlipidemia, fatty acid, cholesterol, triglycerides	Lipid changes in the nephrotic syndrome: new insights into pathomechanisms and treatment.
Mendelian	28768753	20170804	7	heart, pcsk9, coronary heart, coronary, stroke, cholesterol, cardiovascular	<i>PCSK9</i> Loss-of-Function Variants, Low-Density Lipoprotein Cholesterol, and Risk of Coronary Heart Disease and Stroke: Data From 9 Studies of Blacks and Whites.
Mendelian	28769070	20170804	7	heart, apob, coronary heart, coronary, lipids, cholesterol, diabetes	IL6R haplotype rs4845625*T/rs4537545*C is a risk factor for simultaneously high CRP, LDL and ApoB levels.
Mendelian	28777298	20170805	7	apoe, lipid, atherosclerosis, triglyceride, hyperlipidemia, diabetes, cardiovascular	The SGLT2 Inhibitor Luseogliflozin Rapidly Normalizes Aortic mRNA Levels of Inflammation-Related but Not Lipid-Metabolism-Related Genes and Suppresses Atherosclerosis in Diabetic ApoE KO Mice.
Mendelian	28763883	20170802	7	apob, coronary artery, triglyceride, coronary, lipids, cholesterol, artery	[Association between the ApoB/A1 ratio and the vulnerability of LMCA plaque in the patients with stable angina pectoris].
Mendelian	17568951	20070615	7	heart, cetp, coronary heart, atherosclerosis, coronary, lpl, cholesterol	Interaction effects of high-density lipoprotein metabolism gene variation and alcohol consumption on coronary heart disease risk: the atherosclerosis risk in communities study.
Mendelian	17559752	20070615	7	heart, apoe, lipid, coronary heart, coronary, cholesterol, triglycerides	Effects of ezetimibe on lipids and lipoproteins in patients with hypercholesterolemia and different apolipoprotein E genotypes.
Mendelian	25579610	20150113	7	cetp, lipid, triglyceride, lpl, cholesterol, triglycerides, cardiovascular	The lipoprotein lipase S447X and cholesteryl ester transfer protein rs5882 polymorphisms and their relationship with lipid profile in human serum of obese individuals.
Mendelian	24857672	20140527	7	pcsk9, cetp, atherosclerosis, triglyceride, hyperlipidemia, abca1, cholesterol	Investigational therapies for the treatment of atherosclerosis.
Mendelian	10657556	20000205	7	heart, coronary heart, atherosclerosis, coronary, lpl, lipids, cholesterol	Inflammation, obesity, stress and coronary heart disease: is interleukin-6 the link?
Mendelian	10657575	20000205	7	apob, lipid, coronary, hyperlipidemia, fatty acid, cholesterol, triglycerides	Omacor in familial combined hyperlipidemia: effects on lipids and low density lipoprotein subclasses.
Mendelian	23414424	20130219	7	apob, lipid, triglyceride, fatty acid, cholesterol, triglycerides, cardiovascular	A Palaeolithic-type diet causes strong tissue-specific effects on ectopic fat deposition in obese postmenopausal women.
Mendelian	11689217	20011102	7	heart, cetp, lipid, coronary heart, atherosclerosis, coronary, cholesterol	Cholesteryl ester transfer protein and atherosclerosis in Japanese subjects: a study based on coronary angiography.
Mendelian	9014396	19960901	7	lipid, lcat, lpl, fatty acid, cholesterol, triglycerides, lipids	Blood lipid changes in repeated infections of vivax malaria.
Mendelian	31828139	20191213	7	lipid, lcat, triglyceride, lpl, lipids, cholesterol, cardiovascular	Atorvastatin Improves Hepatic Lipid Metabolism and Protects Renal Damage in Adenine-Induced Chronic Kidney Disease in Sprague-Dawley Rats.
Mendelian	28660528	20170630	6	cetp, lipid, lcat, lipids, cholesterol, triglycerides	Lipid transfers to HDL are diminished in long-term bedridden patients: association with low HDL-cholesterol and increased inflammatory markers.
Mendelian	26717403	20151231	6	pcsk9, coronary artery, coronary, stroke, artery, cardiovascular	Proprotein Convertase Subtilisin/Kexin type 9, C-Reactive Protein, Coronary Severity, and Outcomes in Patients With Stable Coronary Artery Disease: A Prospective Observational Cohort Study.
Mendelian	15512787	20041030	6	lipid, lcat, lpl, fatty acid, cholesterol, triglycerides	Effect of alpha-lipoic acid on lipid profile in rats fed a high-fructose diet.
Mendelian	18413186	20080417	6	type 2 diabetes, lipc, pad, cholesterol, triglycerides, diabetes	Association of the -250G/A promoter polymorphism of the hepatic lipase gene with the risk of peripheral arterial disease in type 2 diabetic patients.
Mendelian	18414390	20080417	6	heart, apob, coronary artery, coronary, artery, cardiovascular	Chronic heart rate reduction by ivabradine prevents endothelial dysfunction in dyslipidaemic mice.
Mendelian	18421072	20080419	6	apob, lipid, triglyceride, fatty acid, cholesterol, triglycerides	Plasma fatty acid binding protein 4 is associated with atherogenic dyslipidemia in diabetes.
Mendelian	27400128	20160712	6	heart, ldlr, lpl, lipids, triglycerides, cardiovascular	ApoC-III inhibits clearance of triglyceride-rich lipoproteins through LDL family receptors.
Mendelian	27417587	20160716	6	heart, lipid, atherosclerosis, triglyceride, ldlr, cholesterol	Loss of Transcription Factor CREBH Accelerates Diet-Induced Atherosclerosis in Ldlr-/- Mice.
Mendelian	27412663	20160715	6	pcsk9, lipid, atherosclerosis, cholesterol, diabetes, cardiovascular	[Hypercholesterolemia - Where are we today? Where are we going?].
Mendelian	27405296	20160714	6	type 2 diabetes, apob, lipid, coronary, diabetes, cardiovascular	Effects of extended-release niacin/laropiprant on correlations between apolipoprotein B, LDL-cholesterol and non-HDL-cholesterol in patients with type 2 diabetes.
Mendelian	19292475	20090319	6	lipid, atherosclerosis, triglyceride, abca1, cholesterol, cardiovascular	Inhibitory effects of grape seed procyanidins on foam cell formation in vitro.
Mendelian	21953420	20110929	6	apoe, coronary artery, atherosclerosis, coronary, cholesterol, artery	Serum amyloid A directly accelerates the progression of atherosclerosis in apolipoprotein E-deficient mice.
Mendelian	21949051	20110928	6	apoe, lipid, atherosclerosis, ldlr, lipids, cholesterol	Identification of cholesterol crystals in plaques of atherosclerotic mice using hyperspectral CARS imaging.
Mendelian	21930241	20110921	6	heart, lipid, coronary heart, lcat, coronary, cholesterol	Trimerized apolipoprotein A-I (TripA) forms lipoproteins, activates lecithin: cholesterol acyltransferase, elicits lipid efflux, and is transported through aortic endothelial cells.
Mendelian	12679198	20030408	6	lipid, cholesterol, coronary, abca1, artery, coronary artery	High-density lipoprotein subpopulations in pathologic conditions.
Mendelian	9500566	19980321	6	apob, lipid, lcat, triglyceride, cholesterol, triglycerides	Increased activity of lecithin:cholesterol acyltransferase during short-term oral estrogen progestin replacement therapy in a group of postmenopausal women.
Mendelian	9508061	19980321	6	apoe, coronary artery, atherosclerosis, coronary, cholesterol, artery	Apolipoprotein E allelic frequency in elderly smokers.
Mendelian	9478045	19980321	6	heart, coronary heart, coronary, ldlr, fatty acid, cholesterol	Dietary fatty acids and the regulation of plasma low density lipoprotein cholesterol concentrations.
Mendelian	15866626	20050504	6	apob, lipid, atherosclerosis, cholesterol, triglycerides, cardiovascular	Modulation factors of oxidative status in stable renal transplantation.
Mendelian	15867948	20050504	6	heart, abcg5, coronary heart, coronary, cholesterol, cardiovascular	Efficacy and safety of sitosterol in the management of blood cholesterol levels.
Mendelian	11903340	20020321	6	cetp, coronary artery, atherosclerosis, coronary, cholesterol, artery	Lack of association of the common TaqIB polymorphism in the cholesteryl ester transfer protein gene with angiographically assessed coronary atherosclerosis.
Mendelian	11899592	20020320	6	lipid, triglyceride, coronary, lpl, artery, coronary artery	Analysis of gene-environment interaction in coronary artery disease: lipoprotein lipase and smoking as examples.
Mendelian	29417937	20180209	6	pcsk9, apob, lipid, triglyceride, angptl3, cardiovascular	Advances in lipid-lowering therapy through gene-silencing technologies.
Mendelian	29412239	20180208	6	heart, coronary artery, atherosclerosis, coronary, lpl, cardiovascular	Association of Multiple Genetic Variants with the Extension and Severity of Coronary Artery Disease.
Mendelian	29394450	20180203	6	heart, coronary artery, coronary, ldlr, artery, lipid	The Expression of Lipoprotein Receptors Is Increased in the Infarcted Area After Myocardial Infarction Induced in Rats With Cardiac Dysfunction.
Mendelian	29382324	20180201	6	apoe, apob, lipid, triglyceride, ldlr, cholesterol	APOB codon 4311 polymorphism is associated with hepatitis C virus infection through altered lipid metabolism.
Mendelian	29401724	20180207	6	apoe, coronary artery, atherosclerosis, coronary, artery, cardiovascular	Emerging Roles of Tumor Necrosis Factor-Stimulated Gene-6 in the Pathophysiology and Treatment of Atherosclerosis.
Mendelian	29404461	20180207	6	pcsk9, lipid, atherosclerosis, triglyceride, fatty acid, cholesterol	CAT-2003: A novel sterol regulatory element-binding protein inhibitor that reduces steatohepatitis, plasma lipids, and atherosclerosis in apolipoprotein E*3-Leiden mice.
Mendelian	29407597	20180207	6	pcsk9, lipid, atherosclerosis, coronary, cholesterol, cardiovascular	Role of dual lipid-lowering therapy in coronary atherosclerosis regression: Evidence from recent studies.
Mendelian	29407889	20180207	6	apoe, lipid, atherosclerosis, cholesterol, triglycerides, cardiovascular	MicroRNA-24 aggravates atherosclerosis by inhibiting selective lipid uptake from HDL cholesterol via the post-transcriptional repression of scavenger receptor class B type I.
Mendelian	11420577	20010623	6	heart, apoe, coronary artery, coronary, artery, lipid	The apolipoprotein E genotype influences the risk for vasospastic angina.
Mendelian	11425047	20010627	6	heart, apob, coronary heart, atherosclerosis, coronary, stroke	Transgenic rabbits expressing human apolipoprotein (a).
Mendelian	11421129	20010626	6	heart, apob, coronary heart, coronary, cholesterol, triglycerides	[Polymorphism of the angiotensin-converting enzyme gene in patients with coronary heart disease from Moscow population].
Mendelian	11423496	20010626	6	type 2 diabetes, apoe, fatty acid, diabetes, triglycerides, cardiovascular	Association of the Ala54-Thr polymorphism in the intestinal fatty acid-binding protein with 2-h postchallenge insulin levels in the Framingham Offspring Study.
Mendelian	17257272	20070130	6	type 2 diabetes, cetp, lipids, artery, diabetes, cardiovascular	Elevated cholesteryl ester transfer protein concentration is associated with an increased risk for cardiovascular disease in women, but not in men, with Type 2 diabetes: the Hoorn Study.
Mendelian	21528490	20110430	6	apob, lipid, triglyceride, cholesterol, diabetes, cardiovascular	Association between moderately oxidized low-density lipoprotein and high-density lipoprotein particle subclass distribution in hemodialyzed and post-renal transplant patients.
Mendelian	17458880	20070427	6	lipid, cholesterol, coronary, abca1, artery, coronary artery	Monocyte cholesterol homeostasis correlates with the presence of detergent resistant membrane microdomains.
Mendelian	17464999	20070428	6	apob, triglyceride, mttp, fatty acid, cholesterol, triglycerides	Increased activity of hepatic microsomal triglyceride transfer protein and bile acid synthesis in gallstone disease.
Mendelian	24176024	20131102	6	lipc, cetp, lipid, lipids, cholesterol, apob	TaqIB polymorphism in the cholesteryl ester transfer protein (CETP) gene influences lipid responses to the consumption of kiwifruit in hypercholesterolaemic men.
Mendelian	9157945	19970501	6	apob, lipid, hyperlipidemia, lipids, cholesterol, cardiovascular	Segregation analysis of plasma apolipoprotein B levels in familial combined hyperlipidemia.
Mendelian	25225679	20140917	6	cetp, lipid, lpl, lipids, cholesterol, apoa5	Adiposity significantly modifies genetic risk for dyslipidemia.
Mendelian	29187523	20171201	6	apob, lipid, atherosclerosis, ldlr, cholesterol, cardiovascular	Modeling hypercholesterolemia and vascular lipid accumulation in LDL receptor mutant zebrafish.
Mendelian	29187850	20171201	6	type 2 diabetes, apob, cholesterol, diabetes, triglycerides, cardiovascular	Effect of Roux-en-Y Bariatric Surgery on Lipoproteins, Insulin Resistance, and Systemic and Vascular Inflammation in Obesity and Diabetes.
Mendelian	29188294	20171201	6	pcsk9, cetp, lipid, lipids, cholesterol, triglycerides	Genetic Association of Lipids and Lipid Drug Targets With Abdominal Aortic Aneurysm: A Meta-analysis.
Mendelian	29211729	20171207	6	coronary artery, cholesterol, triglyceride, coronary, artery, apoa5	A promoter variant of the APOA5 gene increases atherogenic LDL levels and arterial stiffness in hypertriglyceridemic patients.
Mendelian	29206648	20171206	6	apoe, apob, lipids, cholesterol, triglycerides, cardiovascular	Relationship between plasma protein S levels and apolipoprotein C-II in Japanese middle-aged obese women and young nonobese women.
Mendelian	29217413	20171209	6	heart, apoe, lipid, coronary heart, coronary, cholesterol	Apolipoprotein E-containing high-density lipoprotein (HDL) modifies the impact of cholesterol-overloaded HDL on incident coronary heart disease risk: A community-based cohort study.
Mendelian	30270081	20181002	6	coronary artery, coronary, ldlr, artery, ldlrap1, lipid	Novel combined variants of LDLR and LDLRAP1 genes causing severe familial hypercholesterolemia.
Mendelian	30271349	20181002	6	cetp, atherosclerosis, ldlr, lipids, abca1, cholesterol	Lack of Correlation of Plasma HDL With Fecal Cholesterol and Plasma Cholesterol Efflux Capacity Suggests Importance of HDL Functionality in Attenuation of Atherosclerosis.
Mendelian	30273616	20181002	6	heart, type 2 diabetes, atherosclerosis, ldlr, cholesterol, diabetes	Chronic whole-body heat treatment relieves atherosclerotic lesions, cardiovascular and metabolic abnormalities, and enhances survival time restoring the anti-inflammatory and anti-senescent heat shock response in mice.
Mendelian	30273964	20181002	6	lipid, atherosclerosis, lcat, ldlr, lpl, cholesterol	Oligomeric proanthocyanidins mitigate cholesterol and cholic acid diet-induced hepatic dysfunction in male Sprague Dawley rats.
Mendelian	25231636	20140919	6	heart, type 2 diabetes, apob, ldlr, cholesterol, diabetes	Early development of calcific aortic valve disease and left ventricular hypertrophy in a mouse model of combined dyslipidemia and type 2 diabetes mellitus.
Mendelian	9760210	19981006	6	heart, apoe, lipid, coronary heart, coronary, cholesterol	An ecological study of association between coronary heart disease mortality rates in men and the relative frequencies of common allelic variations in the gene coding for apolipoprotein E.
Mendelian	21291725	20110205	6	heart, apob, coronary heart, coronary, cholesterol, diabetes	Effect of ezetimibe/simvastatin versus atorvastatin or rosuvastatin on modifying lipid profiles in patients with diabetes, metabolic syndrome, or neither: Results of two subgroup analyses.
Mendelian	21291813	20110205	6	apob, lipid, triglyceride, lipids, cholesterol, fatty acid	Association between the FABP2 Ala54Thr, PPARŒ± Leu162/Val, and PPARŒ± intron7 polymorphisms and blood lipids ApoB and ApoCIII in hypertriglyceridemic subjects in Tehran.
Mendelian	21293001	20110205	6	apob, lipid, atherosclerosis, triglyceride, coronary, lipids	Human resistin stimulates hepatic overproduction of atherogenic ApoB-containing lipoprotein particles by enhancing ApoB stability and impairing intracellular insulin signaling.
Mendelian	18398812	20080410	6	apoe, lipid, atherosclerosis, cholesterol, diabetes, cardiovascular	Characterisation of atherosclerotic lesions with scanning electron microscopy (SEM) of wet tissue.
Mendelian	23433768	20130226	6	pcsk9, lipid, coronary, cholesterol, artery, coronary artery	Comparison of effects of pitavastatin versus pravastatin on serum proprotein convertase subtilisin/kexin type 9 levels in statin-naive patients with coronary artery disease.
Mendelian	23426722	20130222	6	apoe, lipid, atherosclerosis, stroke, cholesterol, cardiovascular	Inhibition of galectin-3 reduces atherosclerosis in apolipoprotein E-deficient mice.
Mendelian	23430610	20130223	6	heart, coronary heart, lcat, coronary, cholesterol, diabetes	Increased serum cholesterol esterification rates predict coronary heart disease and sudden death in a general population.
Mendelian	23422923	20130221	6	heart, apob, lipid, triglyceride, hyperlipidemia, cholesterol	The relationship between nut consumption and lipid profile among the Iranian adult population; Isfahan Healthy Heart Program.
Mendelian	6841553	19830601	6	apoe, atherosclerosis, triglyceride, lipids, cholesterol, fatty acid	Increases in dietary cholesterol and fat raise levels of apoprotein E-containing lipoproteins in the plasma of man.
Mendelian	30156604	20180830	6	apob, coronary artery, coronary, cholesterol, artery, cardiovascular	Secondary Dyslipidemia In Obese Children - Is There Evidence For Pharmacological Treatment?
Mendelian	30165101	20180831	6	apoe, coronary artery, atherosclerosis, coronary, artery, cardiovascular	TRAIL protects against endothelial dysfunction in vivo and inhibits angiotensin-II-induced oxidative stress in vascular endothelial cells in vitro.
Mendelian	31499127	20190910	6	coronary artery, cholesterol, coronary, ldlr, artery, apoa5	Investigating Coronary Artery Disease methylome through targeted bisulfite sequencing.
Mendelian	19325254	20090328	6	apoe, lipid, atherosclerosis, ldlr, fatty acid, cholesterol	Mildronate, a regulator of energy metabolism, reduces atherosclerosis in apoE/LDLR-/- mice.
Mendelian	26031673	20150603	6	pcsk9, lipid, coronary, cholesterol, artery, coronary artery	LDL, HDL, VLDL, and CVD Prevention: Lessons from Genetics?
Mendelian	26043746	20150606	6	heart, abcg5, coronary, cholesterol, artery, coronary artery	Effect of Bile Acid Sequestrants on the Risk of Cardiovascular Events: A Mendelian Randomization Analysis.
Mendelian	26046657	20150606	6	lipid, atherosclerosis, ldlr, fatty acid, cholesterol, diabetes	Effects of High Fat Feeding and Diabetes on Regression of Atherosclerosis Induced by Low-Density Lipoprotein Receptor Gene Therapy in LDL Receptor-Deficient Mice.
Mendelian	26047975	20150607	6	cetp, lipid, triglyceride, lipids, cholesterol, cardiovascular	Cholesterol ester transfer protein inhibition by TA-8995 in patients with mild dyslipidaemia (TULIP): a randomised, double-blind, placebo-controlled phase 2 trial.
Mendelian	26036859	20150604	6	pcsk9, coronary artery, coronary, ldlr, cholesterol, artery	Systematic analysis of variants related to familial hypercholesterolemia in families with premature myocardial infarction.
Mendelian	26040332	20150605	6	pcsk9, lipid, atherosclerosis, ldlr, stroke, cholesterol	Proprotein convertase subtilisin/kexin type 9 (PCSK9) in lipid metabolism, atherosclerosis and ischemic stroke.
Mendelian	11229884	20010307	6	cetp, lipid, atherosclerosis, triglyceride, coronary, cholesterol	Roles of plasma lipid transfer proteins in reverse cholesterol transport.
Mendelian	11231924	20010307	6	heart, apob, lipid, coronary heart, coronary, cholesterol	Current infection with Helicobacter pylori, but not seropositivity to Chlamydia pneumoniae or cytomegalovirus, is associated with an atherogenic, modified lipid profile.
Mendelian	21670559	20110615	6	coronary artery, atherosclerosis, coronary, abca1, artery, cholesterol	AOPPs inhibits cholesterol efflux by down-regulating ABCA1 expression in a JAK/STAT signaling pathway-dependent manner.
Mendelian	28478132	20170508	6	heart, apob, lipid, coronary heart, coronary, cardiovascular	Lipid-modifying efficacy and tolerability of anacetrapib added to ongoing statin therapy in Japanese patients with dyslipidemia.
Mendelian	18516204	20080603	6	apob, lipid, atherosclerosis, triglyceride, fatty acid, triglycerides	Lipoprotein kinetics in the metabolic syndrome: pathophysiological and therapeutic lessons from stable isotope studies.
Mendelian	18518852	20080604	6	cetp, lipid, triglyceride, lipids, cholesterol, cardiovascular	Common variation in the CETP gene and the implications for cardiovascular disease and its treatment: an updated analysis.
Mendelian	17600463	20070630	6	apoe, apob, lipid, atherosclerosis, triglyceride, abca1	Role of redox regulation and lipid rafts in macrophages during Ox-LDL-mediated foam cell formation.
Mendelian	21071707	20101113	6	lipid, atherosclerosis, ldlr, lipids, abca1, cholesterol	Enhanced foam cell formation, atherosclerotic lesion development, and inflammation by combined deletion of ABCA1 and SR-BI in Bone marrow-derived cells in LDL receptor knockout mice on western-type diet.
Mendelian	1619199	19920601	6	apob, lipid, lipids, cholesterol, triglycerides, cardiovascular	Cardiovascular risk factors in obese children in relation to weight and body fat distribution.
Mendelian	23606408	20130423	6	lipid, triglyceride, hyperlipidemia, ldlr, fatty acid, cholesterol	Hypolipidemic activity of okra is mediated through inhibition of lipogenesis and upregulation of cholesterol degradation.
Mendelian	23613796	20130425	6	cetp, abcg5, cholesterol, lcat, fatty acid, abca1	Omega 3 fatty acids promote macrophage reverse cholesterol transport in hamster fed high fat diet.
Mendelian	23616933	20130426	6	type 2 diabetes, apoe, apob, lipid, cholesterol, diabetes	Activation of peroxisome proliferator activated receptor-gamma results in an atheroprotective apolipoprotein profile in HepG2 cells.
Mendelian	23617853	20130427	6	cetp, lipid, lcat, triglyceride, cholesterol, apob	Effect of insulin analog initiation therapy on LDL/HDL subfraction profile and HDL associated enzymes in type 2 diabetic patients.
Mendelian	17090611	20061109	6	lipid, ldlr, cholesterol, diabetes, triglycerides, cardiovascular	Influence of LDL-receptor mutation type on age at first cardiovascular event in patients with familial hypercholesterolaemia.
Mendelian	16258026	20051101	6	cetp, atherosclerosis, lcat, abca1, cholesterol, cardiovascular	Reverse cholesterol transport and cholesterol efflux in atherosclerosis.
Mendelian	16258165	20051101	6	type 2 diabetes, triglyceride, lpl, cholesterol, triglycerides, diabetes	The effect of high-dose simvastatin on triglyceride-rich lipoprotein metabolism in patients with type 2 diabetes mellitus.
Mendelian	16258166	20051101	6	coronary artery, cholesterol, triglyceride, coronary, artery, apoa5	Apolipoprotein A-V: a potential modulator of plasma triglyceride levels in Turks.
Mendelian	26445370	20151008	6	triglyceride, lpl, lipids, cholesterol, apoa5, triglycerides	Genetic Effects on Longitudinal Changes from Healthy to Adverse Weight and Metabolic Status ‚Äì The HUNT Study.
Mendelian	16183915	20050927	6	lipid, atherosclerosis, abca1, cholesterol, diabetes, cardiovascular	ATP-binding cassette transporter A1: a cell cholesterol exporter that protects against cardiovascular disease.
Mendelian	16515689	20060307	6	apob, lipid, fatty acid, cholesterol, triglycerides, lipids	Influence of liver cancer on lipid and lipoprotein metabolism.
Mendelian	16518588	20060307	6	type 2 diabetes, abcg5, triglyceride, mttp, cholesterol, diabetes	Messenger RNA levels of genes involved in dysregulation of postprandial lipoproteins in type 2 diabetes: the role of Niemann-Pick C1-like 1, ATP-binding cassette, transporters G5 and G8, and of microsomal triglyceride transfer protein.
Mendelian	16514080	20060304	6	apoe, coronary artery, atherosclerosis, coronary, ldlr, artery	Proximal to middle left coronary artery flow velocity ratio, as assessed using color Doppler echocardiography, predicts coronary artery atherosclerosis in mice.
Mendelian	29038350	20171018	6	apoe, cetp, lipid, triglyceride, lipids, cholesterol	Male apoE*3-Leiden.CETP mice on high-fat high-cholesterol diet exhibit a biphasic dyslipidemic response, mimicking the changes in plasma lipids observed through life in men.
Mendelian	29045950	20171019	6	apoe, lipid, atherosclerosis, triglyceride, abca1, cholesterol	Leonurine Prevents Atherosclerosis Via Promoting the Expression of ABCA1 and ABCG1 in a PparŒ≥/LxrŒ± Signaling Pathway-Dependent Manner.
Mendelian	29032752	20171017	6	apob, atherosclerosis, stroke, lipids, diabetes, cardiovascular	Association between Apolipoproteins AI and B and Ultrasound Indicators of Carotid Atherosclerosis.
Mendelian	29025558	20171014	6	type 2 diabetes, apoe, coronary artery, coronary, artery, diabetes	Glycated Apolipoprotein A-IV Induces Atherogenesis in Patients With CAD in¬†Type 2 Diabetes.
Mendelian	29030487	20171015	6	heart, lipid, atherosclerosis, ldlr, stroke, cholesterol	Macrophage-Specific Expression of IL-37 in Hyperlipidemic Mice Attenuates Atherosclerosis.
Mendelian	29020353	20171012	6	heart, pcsk9, coronary heart, coronary, stroke, cholesterol	Differential effects of PCSK9 variants on risk of coronary disease and ischaemic stroke.
Mendelian	33775867	20210329	6	apoe, coronary artery, coronary, fatty acid, artery, cardiovascular	Long-chain monounsaturated fatty acids improve endothelial function with altering microbial flora.
Mendelian	33760799	20210324	6	heart, apoe, coronary artery, coronary, artery, cardiovascular	Circulating PGLYRP1 levels as a potential biomarker for coronary artery disease and heart failure.
Mendelian	33761762	20210325	6	apoe, atherosclerosis, hyperlipidemia, ldlr, lipids, cholesterol	Sexually Dimorphic Relationships Among Saa3 (Serum Amyloid A3) Inflammation, and Cholesterol Metabolism Modulate Atherosclerosis in Mice.
Mendelian	33763119	20210325	6	heart, coronary heart, triglyceride, coronary, apoa5, diabetes	Genome-Wide Identification of Rare and Common Variants Driving Triglyceride Levels in a Nevada Population.
Mendelian	33766264	20210326	6	pcsk9, cetp, lipid, angptl3, cholesterol, cardiovascular	New and Emerging Therapies for Reduction of LDL-Cholesterol and Apolipoprotein B: JACC Focus Seminar 1/4.
Mendelian	33746034	20210322	6	coronary artery, atherosclerosis, coronary, ldlr, cholesterol, artery	Feedback regulation of coronary artery disease susceptibility gene ADTRP and LDL receptors LDLR/CD36/LOX-1 in endothelia cell functions involved in atherosclerosis.
Mendelian	33748195	20210322	6	lipid, atherosclerosis, triglyceride, hyperlipidemia, lpl, cholesterol	Endothelial Lipase Is Involved in Cold-Induced High-Density Lipoprotein Turnover and Reverse Cholesterol Transport in Mice.
Mendelian	33753020	20210323	6	lipid, triglyceride, lipids, cholesterol, apoa5, cardiovascular	Fine genetic mapping of the chromosome 11q23.3 region in a Han Chinese population: insights into the apolipoprotein genes underlying the blood lipid-lipoprotein variances.
Mendelian	33753241	20210323	6	heart, pcsk9, coronary, hyperlipidemia, cholesterol, triglycerides	PCSK9 Inhibitors in Heart Transplant Patients: Safety, Efficacy, and Angiographic Correlates.
Mendelian	27766451	20161022	6	apob, coronary artery, atherosclerosis, coronary, artery, cardiovascular	High prevalence of subclinical atherosclerosis in Brazilian postmenopausal women with low and intermediate risk by Framingham score.
Mendelian	32739175	20200803	6	apoe, lipid, atherosclerosis, triglyceride, lpl, lipids	Artesunate inhibits atherosclerosis by upregulating vascular smooth muscle cells-derived LPL expression via the KLF2/NRF2/TCF7L2 pathway.
Mendelian	32745151	20200804	6	heart, apob, lipid, cholesterol, triglycerides, cardiovascular	Cardiovascular risk in persons at risk of developing rheumatoid arthritis.
Mendelian	32748862	20200805	6	apob, lipid, atherosclerosis, lipids, cholesterol, triglycerides	Postprandial Apolipoprotein B48 is Associated with Subclinical Atherosclerosis in Patients with Rheumatoid Arthritis.
Mendelian	32750754	20200805	6	apoe, coronary artery, atherosclerosis, coronary, stroke, artery	Effects of miR-124-3p regulation of the p38MAPK signaling pathway via MEKK3 on apoptosis and proliferation of macrophages in mice with coronary atherosclerosis.
Mendelian	32759990	20200808	6	apoe, cetp, lipid, lipids, cholesterol, triglycerides	Genome-wide association studies in Samoans give insight into the genetic architecture of fasting serum lipid levels.
Mendelian	32757650	20200808	6	heart, coronary heart, coronary, ldlr, cholesterol, cardiovascular	Phenotypical, Clinical, and Molecular Aspects of Adults and Children With Homozygous Familial Hypercholesterolemia in Iberoamerica.
Mendelian	32766593	20200809	6	apob, lipid, triglyceride, type ii diabetes, triglycerides, diabetes	Baseline Cardiometabolic Profiles and SARS-CoV-2 Risk in the UK Biobank.
Mendelian	27784780	20161028	6	type 2 diabetes, apoe, lipid, cholesterol, abca1, diabetes	Exendin-4 Ameliorates Lipotoxicity-induced Glomerular Endothelial Cell Injury by Improving ABC Transporter A1-mediated Cholesterol Efflux in Diabetic apoE Knockout Mice.
Mendelian	18356785	20080322	6	heart, apob, coronary heart, coronary, hyperlipidemia, cholesterol	Effects of statins (atorvastatin) on serum lipoprotein levels in patients with primary hyperlipidemia and coronary heart disease.
Mendelian	9420339	19980108	6	cetp, coronary artery, atherosclerosis, coronary, cholesterol, artery	The role of a common variant of the cholesteryl ester transfer protein gene in the progression of coronary atherosclerosis. The Regression Growth Evaluation Statin Study Group.
Mendelian	24433070	20140118	6	apoe, apob, lipid, triglyceride, fatty acid, cholesterol	Antiobesity and vasoprotective effects of resveratrol in apoE-deficient mice.
Mendelian	11907142	20020322	6	cetp, lipid, triglyceride, lpl, cholesterol, triglycerides	LDL particle size in familial combined hyperlipidemia: effects of serum lipids, lipoprotein-modifying enzymes, and lipid transfer proteins.
Mendelian	16498060	20060225	6	apob, lipid, fatty acid, cholesterol, triglycerides, cardiovascular	Low-density lipoprotein apolipoprotein B100 turnover in hypopituitary patients with GH deficiency: a stable isotope study.
Mendelian	26673204	20151218	6	apoe, apob, lipid, atherosclerosis, abca1, cholesterol	Proteomic analysis of HDL from inbred mouse strains implicates APOE associated with HDL in reduced cholesterol efflux capacity via the ABCA1 pathway.
Mendelian	26680672	20151219	6	type 2 diabetes, apob, lipid, diabetes, triglycerides, cardiovascular	Hypertriglyceridemic waist - a simple clinical tool to detect cardiometabolic risk: comparison with harmonized definition of metabolic syndrome.
Mendelian	26667720	20151216	6	apob, lipid, lipids, cholesterol, triglycerides, cardiovascular	APOLIPOPROTEINS AND THEIR ASSOCIATION WITH CARDIOMETABOLIC RISK BIOMARKERS IN ADOLESCENTS.
Mendelian	26653256	20151215	6	pcsk9, lipid, coronary, cholesterol, diabetes, cardiovascular	Lipid Management in Diabetes with a Focus on Emerging Therapies.
Mendelian	26655293	20151215	6	apoe, lipid, atherosclerosis, abca1, cholesterol, diabetes	ABCA1 agonist peptides for the treatment of disease.
Mendelian	26655530	20151215	6	apoe, coronary artery, atherosclerosis, coronary, cholesterol, artery	Neutrophil-derived myeloperoxidase promotes atherogenesis and neointima formation in mice.
Mendelian	26657055	20151215	6	apob, lipid, triglyceride, mttp, fatty acid, triglycerides	Role of Tribbles Pseudokinase 1 (TRIB1) in human hepatocyte metabolism.
Mendelian	22704806	20120619	6	heart, apoe, atherosclerosis, coronary, hyperlipidemia, cholesterol	Inflammatory Ly-6C(hi) monocytes play an important role in the development of severe transplant arteriosclerosis in hyperlipidemic recipients.
Mendelian	1263771	19760401	6	heart, lipid, lcat, fatty acid, cholesterol, lipids	Effects of dietary saturated and trans fatty acids on tissue lipid composition and serum LCAT activity in the rat.
Mendelian	27472409	20160730	6	pcsk9, apob, atherosclerosis, triglyceride, cholesterol, cardiovascular	The central role of arterial retention of cholesterol-rich apolipoprotein-B-containing lipoproteins in the pathogenesis of atherosclerosis: a triumph of simplicity.
Mendelian	29498875	20180303	6	pcsk9, lipid, atherosclerosis, lipids, cholesterol, cardiovascular	[The role of PCSK9-inhibitors and of lipoprotein apheresis in the treatment of homozygous and severe heterozygous familial hypercholesterolemia: A rivalry, or are things quite different?]
Mendelian	29499335	20180303	6	apoe, lipid, atherosclerosis, ldlr, lipids, cholesterol	Metformin treatment prevents SREBP2-mediated cholesterol uptake and improves lipid homeostasis during oxidative stress-induced atherosclerosis.
Mendelian	21899732	20110909	6	cetp, coronary artery, atherosclerosis, coronary, artery, lipid	The role of common variants of the cholesteryl ester transfer protein gene in left main coronary artery disease.
Mendelian	20972250	20101026	6	apob, lipid, cholesterol, diabetes, triglycerides, cardiovascular	Genetic loci associated with lipid concentrations and cardiovascular risk factors in the Korean population.
Mendelian	19433756	20090513	6	apob, lipid, hyperlipidemia, ldlr, mttp, cholesterol	Lowering plasma cholesterol levels halts progression of aortic valve disease in mice.
Mendelian	29467335	20180223	6	heart, apoe, coronary heart, atherosclerosis, coronary, cholesterol	Apolipoproteins E and CIII interact to regulate HDL metabolism and coronary heart disease risk.
Mendelian	31434739	20190823	6	abcg5, cholesterol, ldlr, fatty acid, abca1, lipid	Sex-specific hepatic lipid and bile acid metabolism alterations in <i>Fancd2-</i>deficient mice following dietary challenge.
Mendelian	31437157	20190823	6	apoe, apob, ldlr, pcsk9, cholesterol, cardiovascular	Proprotein convertase subtilisin/kexin type 9 (PCSK9) in Alzheimer's disease: A genetic and proteomic multi-cohort study.
Mendelian	17412755	20070407	6	coronary artery, atherosclerosis, coronary, abca1, artery, cholesterol	Functional polymorphism in ABCA1 influences age of symptom onset in coronary artery disease patients.
Mendelian	24265416	20131123	6	apoe, lipid, atherosclerosis, triglyceride, cholesterol, cardiovascular	Deficiency of endogenous acute phase serum amyloid A does not affect atherosclerotic lesions in apolipoprotein E-deficient mice.
Mendelian	24252756	20131121	6	apoe, lipid, triglyceride, pcsk9, cholesterol, cardiovascular	Proprotein convertases in high-density lipoprotein metabolism.
Mendelian	24252842	20131121	6	apob, lipid, coronary, lipids, cholesterol, triglycerides	Apoprotein B, small-dense LDL and impaired HDL remodeling is associated with larger plaque burden and more noncalcified plaque as assessed by coronary CT angiography and intravascular ultrasound with radiofrequency backscatter: results from the ATLANTA I study.
Mendelian	24254975	20131121	6	type 2 diabetes, apob, lipid, atherosclerosis, cholesterol, diabetes	Potential implications of the choice among three alternative treatment targets for apolipoprotein B100 in the management of patients with type 2 diabetes and chronic kidney disease.
Mendelian	11803456	20020123	6	heart, apoe, coronary heart, coronary, diabetes, cardiovascular	Codon 311 (Cys --&gt; Ser) polymorphism of paraoxonase-2 gene is associated with apolipoprotein E4 allele in both Alzheimer's and vascular dementias.
Mendelian	25693358	20150220	6	heart, pcsk9, lipid, coronary heart, coronary, cholesterol	[Familial hypercholesterolemia: epidemiology, genetics, diagnosis, and screening].
Mendelian	29283060	20171229	6	pcsk9, coronary artery, atherosclerosis, fatty acid, diabetes, cardiovascular	Effects of High Intensity Statin Therapy in the Treatment of Diabetic Dyslipidemia in Patients with Coronary Artery Disease.
Mendelian	29281244	20171228	6	lipid, cholesterol, lipids, abca1, triglycerides, cardiovascular	High-Density Lipoprotein Nanobiologics for Precision Medicine.
Mendelian	29258230	20171221	6	apoe, coronary artery, atherosclerosis, coronary, cholesterol, artery	Anti-Atherogenic Activity of Polyphenol-Rich Extract from Bee Pollen.
Mendelian	29259801	20171221	6	apob, lipid, lipids, cholesterol, triglycerides, cardiovascular	Treatment with liraglutide may improve markers of CVD reflected by reduced levels of apoB.
Mendelian	29269200	20171223	6	pcsk9, apob, lipid, ldlr, cholesterol, cardiovascular	Genetic spectrum of low density lipoprotein receptor gene variations in South Indian population.
Mendelian	29264753	20171222	6	lipid, triglyceride, cholesterol, apoa5, triglycerides, cardiovascular	The Association Between APOA5 Gene Polymorphisms and Plasma Lipids in the Turkish Cypriot Population: A Possible Biomarker for Preventing Cardiovascular Diseases.
Mendelian	29274355	20171224	6	lipid, ldlr, cholesterol, triglycerides, dyslipidemias, cardiovascular	Lipid-lowering and antiatherogenic effects of Vitex megapotamica (Spreng.) Moldenke in a mice experimental model.
Mendelian	11398140	20010609	6	cetp, lipid, cholesterol, apob, triglycerides, cardiovascular	Association between the TaqIB polymorphism in the cholesteryl ester transfer protein gene locus and plasma lipoprotein levels in familial hypercholesterolemia.
Mendelian	11398152	20010609	6	heart, cetp, coronary heart, triglyceride, coronary, cholesterol	Lipoprotein profile and cholesteryl ester transfer protein in neonates.
Mendelian	21786155	20110726	6	type 2 diabetes, apoe, atherosclerosis, cholesterol, diabetes, cardiovascular	Native incretins prevent the development of atherosclerotic lesions in apolipoprotein E knockout mice.
Mendelian	11385052	20010601	6	apoe, lipid, atherosclerosis, triglyceride, fatty acid, cholesterol	Dietary gamma-linolenic acid suppresses aortic smooth muscle cell proliferation and modifies atherosclerotic lesions in apolipoprotein E knockout mice.
Mendelian	8620338	19960201	6	apob, coronary artery, triglyceride, coronary, cholesterol, artery	Effects of colestipol alone and in combination with simvastatin on apolipoprotein B metabolism.
Mendelian	8620346	19960201	6	coronary artery, atherosclerosis, lcat, coronary, cholesterol, artery	Two novel molecular defects in the LCAT gene are associated with fish eye disease.
Mendelian	8645357	19960201	6	cetp, lcat, lipids, cholesterol, diabetes, cardiovascular	Postprandial cholesteryl ester transfer and high density lipoprotein composition in normotriglyceridemic non-insulin-dependent diabetic patients.
Mendelian	8645375	19960201	6	lipid, coronary, ldlr, cholesterol, artery, coronary artery	A novel single base deletion in the LDLR gene (211delG): Effect on serum lipid profiles and the influence of other genetic polymorphisms in the ACE, APOE and APOB genes.
Mendelian	8581073	19950901	6	lipid, atherosclerosis, triglyceride, lpl, lipids, cholesterol	Human obesity: from lipid abnormalities to lipid oxidation.
Mendelian	7657837	19950901	6	heart, cetp, lipid, coronary heart, coronary, cholesterol	Alcohol intake modulates the effect of a polymorphism of the cholesteryl ester transfer protein gene on plasma high density lipoprotein and the risk of myocardial infarction.
Mendelian	26495840	20151027	6	heart, apoe, coronary heart, coronary, cholesterol, cardiovascular	Apolipoprotein E e4 and Cognitive Function: A Modifiable Association Results from Two Independent Cohort Studies.
Mendelian	26497592	20151027	6	apoe, coronary artery, coronary, ldlr, artery, diabetes	The rs1803274 polymorphism of the BCHE gene is associated with an increased risk of coronary in-stent restenosis.
Mendelian	26485209	20151021	6	heart, apoe, lipid, coronary heart, atherosclerosis, coronary	NaoXinTong Inhibits the Advanced Atherosclerosis and Enhances the Plaque Stability in Apolipoprotein E Deficient Mice.
Mendelian	26507559	20151029	6	type 2 diabetes, lipid, lcat, lipids, cholesterol, diabetes	Effect of sardine proteins on hyperglycaemia, hyperlipidaemia and lecithin:cholesterol acyltransferase activity, in high-fat diet-induced type 2 diabetic rats.
Mendelian	20444273	20100507	6	lipc, apoe, lipid, lipids, cholesterol, cardiovascular	The effect of whole grain wheat sourdough bread consumption on serum lipids in healthy normoglycemic/normoinsulinemic and hyperglycemic/hyperinsulinemic adults depends on presence of the APOE E3/E3 genotype: a randomized controlled trial.
Mendelian	18241317	20080205	6	apoe, apob, lipid, lipids, cholesterol, triglycerides	Association of the epsilon 2 allele of APOE gene to hypertriglyceridemia and to early-onset alcoholic cirrhosis.
Mendelian	18243209	20080205	6	atherosclerosis, triglyceride, lipids, cholesterol, apoa5, fatty acid	Dietary oxidized linoleic acid lowers triglycerides via APOA5/APOClll dependent mechanisms.
Mendelian	6612272	19830625	6	lcat, hyperlipidemia, lpl, lipids, cholesterol, triglycerides	[Lipoproteins, apolipoproteins, lipoprotein lipase, hepatic triglyceride lipase and lecithin cholesterol acyltransferase in patients with nephrotic syndrome].
Mendelian	30118702	20180818	6	lipid, atherosclerosis, ldlr, fatty acid, abca1, cholesterol	HDL activates expression of genes stimulating cholesterol efflux in human monocyte-derived macrophages.
Mendelian	30112872	20180817	6	pcsk9, lipid, coronary, artery, diabetes, coronary artery	Serum Levels of PCSK9 Are Associated with Coronary Angiographic Severity in Patients with Acute Coronary Syndrome.
Mendelian	30105099	20180815	6	pcsk9, lipid, triglyceride, cholesterol, triglycerides, cardiovascular	The Effect of Proprotein Convertase Subtilisin/Kexin Type 9 Inhibitors on Nonfasting Remnant Cholesterol in a Real World Population.
Mendelian	30097271	20180812	6	apoe, coronary artery, atherosclerosis, coronary, artery, lipid	iRhom2 promotes atherosclerosis through macrophage inflammation and induction of oxidative stress.
Mendelian	30093300	20180811	6	pcsk9, apob, lipid, ldlr, cholesterol, cardiovascular	Simplified Canadian Definition for Familial Hypercholesterolemia.
Mendelian	30096295	20180811	6	apoe, lipid, triglyceride, lpl, angptl3, cholesterol	Paeoniflorin regulates GALNT2-ANGPTL3-LPL pathway to attenuate dyslipidemia in mice.
Mendelian	9643350	19980627	6	lipid, triglyceride, coronary, lpl, artery, coronary artery	LPL promoter -93T/G transition influences fasting and postprandial plasma triglycerides response in African-Americans and Hispanics.
Mendelian	9708657	19980826	6	coronary artery, coronary, lpl, cholesterol, artery, cardiovascular	Relative contribution of low-density lipoprotein receptor and lipoprotein lipase gene mutations to angiographically assessed coronary artery disease among French Canadians.
Mendelian	9714108	19980826	6	apoe, apob, coronary artery, atherosclerosis, coronary, artery	Comparison of apolipoprotein and proteoglycan deposits in human coronary atherosclerotic plaques: colocalization of biglycan with apolipoproteins.
Mendelian	9641175	19980626	6	apoe, lipid, triglyceride, lpl, lipids, cholesterol	Effects of two low-flux cellulose acetate dialysers on plasma lipids and lipoproteins--a cross-over trial.
Mendelian	16415294	20060118	6	pcsk9, coronary artery, cholesterol, coronary, abca1, artery	A 15-ketosterol is a liver X receptor ligand that suppresses sterol-responsive element binding protein-2 activity.
Mendelian	16401313	20060113	6	type 2 diabetes, triglyceride, cholesterol, apoa5, triglycerides, diabetes	Interaction of the G182C polymorphism in the APOA5 gene and fasting plasma glucose on plasma triglycerides in Type 2 diabetic subjects.
Mendelian	16403839	20060113	6	cetp, lipid, lcat, triglyceride, cholesterol, cardiovascular	Dyslipidemia of chronic renal failure: the nature, mechanisms, and potential consequences.
Mendelian	32597252	20200630	6	heart, pcsk9, lipid, stroke, diabetes, cardiovascular	Serious adverse events and deaths in PCSK9 inhibitor trials reported on ClinicalTrials.gov: a systematic review.
Mendelian	24998652	20140708	6	apoe, lipid, atherosclerosis, triglyceride, lipids, cholesterol	[Effect of simvastatin on atherosclerosis and central aortic pressure in ApoE gene knockout mice].
Mendelian	16446009	20060201	6	type 2 diabetes, lipid, triglyceride, lpl, cholesterol, diabetes	Enhancement of serum lipoprotein lipase mass levels by intensive insulin therapy.
Mendelian	21340529	20110223	6	heart, cetp, atherosclerosis, lipids, cholesterol, cardiovascular	Clinical Trials Update AHA Congress 2010.
Mendelian	18579034	20080627	6	atherosclerosis, triglyceride, coronary, apoa5, triglycerides, cardiovascular	[Apolipoprotein A5 gene: association with triglyceride metabolism and cardiovascular disease].
Mendelian	18561722	20080620	6	type 2 diabetes, apob, lipid, fatty acid, triglycerides, diabetes	Effects of omega-3 fatty acid supplements on serum lipids, apolipoproteins and malondialdehyde in type 2 diabetes patients.
Mendelian	10919170	20000805	6	cetp, coronary artery, coronary, cholesterol, artery, triglycerides	Beneficial effects of a moderate consumption of red wine on cellular cholesterol efflux in young men.
Mendelian	10924715	20000805	6	apoe, lipid, atherosclerosis, triglyceride, lipids, cholesterol	C3H apoE(-/-) mice have less atherosclerosis than C57BL apoE(-/-) mice despite having a more atherogenic serum lipid profile.
Mendelian	10924863	20000805	6	apob, lipid, atherosclerosis, lipids, cholesterol, triglycerides	The effects on lipid and apolipoprotein serum levels of long-term carbamazepine, valproic acid and phenobarbital therapy in children with epilepsy.
Mendelian	23554700	20130405	6	heart, apob, coronary heart, triglyceride, coronary, cholesterol	ApoB/apoA1 is an effective predictor of coronary heart disease risk in overweight and obesity.
Mendelian	23554939	20130405	6	lipid, lcat, lpl, lipids, cholesterol, triglycerides	Osbpl8 deficiency in mouse causes an elevation of high-density lipoproteins and gender-specific alterations of lipid metabolism.
Mendelian	23555769	20130405	6	heart, apob, coronary heart, triglyceride, coronary, diabetes	Elevated PLA2G7 gene promoter methylation as a gender-specific marker of aging increases the risk of coronary heart disease in females.
Mendelian	23541965	20130402	6	apob, atherosclerosis, pad, lipids, artery, cardiovascular	Oxidation-specific biomarkers and risk of peripheral artery disease.
Mendelian	23544509	20130403	6	lipid, hyperlipidemia, lpl, lipids, cholesterol, triglycerides	Hypolipidemic and antioxidant activities of polysaccharides from Rosae Laevigatae Fructus in rats.
Mendelian	23545584	20130403	6	heart, apoe, coronary heart, atherosclerosis, coronary, cholesterol	Multiple roles of SOCS proteins: differential expression of SOCS1 and SOCS3 in atherosclerosis.
Mendelian	23564731	20130409	6	lipid, atherosclerosis, ldlr, fatty acid, triglycerides, cardiovascular	Ambient ultrafine particles alter lipid metabolism and HDL anti-oxidant capacity in LDLR-null mice.
Mendelian	23565387	20130409	6	heart, cetp, coronary heart, coronary, lipids, cholesterol	High-density lipoprotein cholesterol: How High.
Mendelian	15820086	20050412	6	apoe, apob, lipid, triglyceride, lipids, cholesterol	Plasma level and genetic variation of apolipoprotein E in patients with lipoprotein glomerulopathy.
Mendelian	15821838	20050412	6	apob, coronary artery, coronary, cholesterol, artery, cardiovascular	Evaluation of methods for the measurement of low-density lipoprotein cholesterol.
Mendelian	19584682	20090709	6	lipid, hyperlipidemia, lpl, cholesterol, triglycerides, cardiovascular	Tacrolimus-induced elevation in plasma triglyceride concentrations after administration to renal transplant patients is partially due to a decrease in lipoprotein lipase activity and plasma concentrations.
Mendelian	25218815	20140915	6	coronary artery, cholesterol, coronary, abca1, artery, cardiovascular	Alteration of HDL functionality and PON1 activities in acute coronary syndrome patients.
Mendelian	17291198	20070213	6	heart, coronary heart, triglyceride, coronary, lpl, fatty acid	The lipoprotein lipase gene serine 447 stop variant influences hypertension-induced left ventricular hypertrophy and risk of coronary heart disease.
Mendelian	30280628	20181004	6	pcsk9, lipid, hyperlipidemia, cholesterol, triglycerides, cardiovascular	Real-world use of PCSK9 inhibitors: A single-center experience.
Mendelian	30282904	20181005	6	lipid, atherosclerosis, triglyceride, ldlr, fatty acid, cholesterol	10,12 Conjugated Linoleic Acid-Driven Weight Loss Is Protective against Atherosclerosis in Mice and Is Associated with Alternative Macrophage Enrichment in Perivascular Adipose Tissue.
Mendelian	30284312	20181005	6	pcsk9, lipid, lipids, cholesterol, triglycerides, abcg5	Two weeks of high-fat feeding disturb lipid and cholesterol molecular markers.
Mendelian	16544732	20060321	6	apoe, cetp, lipid, lpl, apob, cardiovascular	Candidate gene polymorphism in cardiovascular disease: the BIP cohort.
Mendelian	16556855	20060325	6	heart, apoe, coronary heart, atherosclerosis, coronary, cholesterol	Influence of HDL cholesterol on preclinical carotid atherosclerosis in familial hypercholesterolemia.
Mendelian	28162160	20170207	6	apoe, lipid, hyperlipidemia, lipids, cholesterol, triglycerides	[Effects of ApoE gene polymorphism on the efficacy of atorvastatin in the treatment of hyperlipidemia].
Mendelian	28169949	20170208	6	heart, pcsk9, apob, coronary heart, coronary, ldlr	Molecular basis of familial hypercholesterolemia.
Mendelian	21855069	20110823	6	apoe, coronary artery, atherosclerosis, coronary, cholesterol, artery	Impaired CXCR4 expression and cell engraftment of bone marrow-derived cells from aged atherogenic mice.
Mendelian	21851829	20110820	6	cetp, atherosclerosis, triglyceride, cholesterol, triglycerides, cardiovascular	Atherosclerosis induced by arsenic in drinking water in rats through altering lipid metabolism.
Mendelian	33675717	20210306	6	pcsk9, apob, ldlr, cholesterol, ldlrap1, cardiovascular	Lipoprotein Metabolism in Familial Hypercholesterolemia.
Mendelian	33667684	20210305	6	apoe, cetp, atherosclerosis, ldlr, pcsk9, cholesterol	Beneficial effects of brown fat activation on top of PCSK9 inhibition with alirocumab on dyslipidemia and atherosclerosis development in APOE*3-Leiden.CETP mice.
Mendelian	33681182	20210308	6	type 2 diabetes, apoe, lipid, hyperlipidemia, diabetes, cardiovascular	THBS1/CD47 Modulates the Interaction of Œ≥-Catenin With E-Cadherin and Participates in Epithelial-Mesenchymal Transformation in Lipid Nephrotoxicity.
Mendelian	32842270	20200826	6	pcsk9, lipid, hyperlipidemia, cholesterol, triglycerides, cardiovascular	[Efficacy and safety of alirocumab versus ezetimibe in high cardiovascular risk Chinese patients with hyperlipidemia: ODYSSEY EAST Study-Chinese sub-population analysis].
Mendelian	32829317	20200824	6	lipid, coronary, ldlr, cholesterol, artery, coronary artery	Cascade screening and treatment of children with familial hypercholesterolemia in Turkey.
Mendelian	32824277	20200823	6	abcg5, hyperlipidemia, lipid, cholesterol, triglycerides, cardiovascular	<i>Lactobacillus</i> Strains Alleviated Hyperlipidemia and Liver Steatosis in Aging Rats via Activation of AMPK.
Mendelian	32818802	20200821	6	heart, type 2 diabetes, apoe, peripheral vascular, diabetes, cardiovascular	Apolipoprotein E (APOE) genotype-associated disease risks: a phenome-wide, registry-based, case-control study utilising the UK Biobank.
Mendelian	32849948	20200828	6	apob, triglyceride, stroke, lipids, cholesterol, artery	Association Between Serum Apolipoprotein A1 Levels, Ischemic Stroke Subtypes and Plaque Properties of the Carotid Artery.
Mendelian	32853627	20200828	6	apoe, lipid, atherosclerosis, lipids, abca1, cholesterol	Inhibition of notch enhances the anti-atherosclerotic effects of LXR agonists while reducing fatty liver development in ApoE-deficient mice.
Mendelian	31161217	20190605	6	apob, lipid, fatty acid, cholesterol, lipids, cardiovascular	Effects of red meat, white meat, and nonmeat protein sources on atherogenic lipoprotein measures in the context of low compared with high saturated fat intake: a randomized controlled trial.
Mendelian	31163415	20190605	6	apoe, coronary artery, coronary, lipids, cholesterol, diabetes	A Case-Control Study of the Association of the Polymorphisms of MTHFR and APOE with Risk Factors and the Severity of Coronary Artery Disease.
Mendelian	18288357	20080222	6	apoe, atherosclerosis, triglyceride, hyperlipidemia, ldlr, cholesterol	[Expressions of atherosclerosis-related genes in aorta in young apoE/LDLR double knockout mice].
Mendelian	18288358	20080222	6	apoe, lipid, atherosclerosis, triglyceride, fatty acid, cholesterol	[Differential expressions of lipid metabolism related genes in the liver of young apoE knockout mice].
Mendelian	18288382	20080222	6	heart, lipid, coronary heart, coronary, ldlr, cholesterol	Analysis of polymorphisms in the 3' untranslated region of the LDL receptor gene and their effect on plasma cholesterol levels and drug response.
Mendelian	11759855	20020105	6	heart, apob, coronary heart, atherosclerosis, coronary, cardiovascular	Prevention of cardiovascular disease and the future of cardiovascular disease epidemiology.
Mendelian	21546605	20110507	6	atherosclerosis, hyperlipidemia, ldlr, lipids, cholesterol, triglycerides	Sterol regulatory element-binding protein-1 determines plasma remnant lipoproteins and accelerates atherosclerosis in low-density lipoprotein receptor-deficient mice.
Mendelian	690510	19780801	6	heart, lipid, triglyceride, lpl, fatty acid, cholesterol	Metabolism of cholesterol-enriched chylomicrons. Catabolism of triglyceride by lipoprotein lipase of perfused heart and adipose tissues.
Mendelian	33050595	20201014	6	atherosclerosis, triglyceride, abca1, cholesterol, triglycerides, cardiovascular	Endoplasmic Reticulum Stress Affects Cholesterol Homeostasis by Inhibiting LXRŒ± Expression in Hepatocytes and Macrophages.
Mendelian	33050984	20201014	6	apoe, lipid, atherosclerosis, lipids, cholesterol, cardiovascular	Combined application of rapamycin and atorvastatin improves lipid metabolism in apolipoprotein E-deficient mice with chronic kidney disease.
Mendelian	33053221	20201014	6	pcsk9, lipid, angptl3, cholesterol, triglycerides, cardiovascular	A Versatile Nonviral Delivery System for Multiplex Gene-Editing in the Liver.
Mendelian	33058853	20201015	6	heart, apoe, atherosclerosis, coronary, ldlr, fatty acid	Enhanced cardiac hypoxic injury in atherogenic dyslipidaemia results from alterations in the energy metabolism pattern.
Mendelian	25872266	20150416	6	apoe, apob, lipid, triglyceride, cholesterol, triglycerides	[The low content of apolipoprotein E as a risk factor of increasing of ratio apolipoprotein B/A-1 in healthy males with normal lipemia].
Mendelian	25868464	20150415	6	heart, apoe, coronary artery, atherosclerosis, coronary, artery	Genetic Evidence Supports a Major Role for Akt1 in VSMCs During Atherogenesis.
Mendelian	25881466	20150418	6	apoe, lipid, atherosclerosis, triglyceride, lipids, cholesterol	[Effect and mechanism of recombinant hirudin on atherosclerotic plaques in apolipoprotein E knockout (ApoE(-/-)) mice].
Mendelian	17003311	20060928	6	apob, lipid, triglyceride, cholesterol, triglycerides, cardiovascular	High plasma concentration of remnant lipoprotein cholesterol in obese children and adolescents.
Mendelian	27490922	20160805	6	apob, triglyceride, fatty acid, cholesterol, triglycerides, cardiovascular	œâ-3 Fatty Acid Ethyl Esters Diminish Postprandial Lipemia in Familial Hypercholesterolemia.
Mendelian	27478094	20160802	6	type 2 diabetes, pcsk9, lipid, cholesterol, diabetes, cardiovascular	Systematic review of published Phase 3 data on anti-PCSK9 monoclonal antibodies in patients with hypercholesterolaemia.
Mendelian	10412728	19990721	6	apob, lipid, atherosclerosis, triglyceride, hyperlipidemia, cholesterol	Lipoprotein abnormalities as a risk factor for progressive nondiabetic renal disease.
Mendelian	10412773	19990721	6	lipid, lpl, fatty acid, cholesterol, artery, triglycerides	Mechanism of oral absorbent AST-120 in lipid abnormalities in experimental uremic rats.
Mendelian	10412784	19990721	6	lipid, lcat, fatty acid, cholesterol, diabetes, lipids	Effect of probucol on hypercholesterolemia in renal transplant patients.
Mendelian	18693144	20080812	6	lipid, cholesterol, triglyceride, lpl, fatty acid, abca1	Intestinally derived lipids: metabolic regulation and consequences--an overview.
Mendelian	2072833	19910501	6	atherosclerosis, triglyceride, lpl, lipids, cholesterol, triglycerides	The effect of exercise on plasma lipids and LDL subclass metabolism in miniature swine.
Mendelian	2022728	19910501	6	cetp, coronary artery, atherosclerosis, coronary, cholesterol, artery	Plasma lipid transfer protein as a determinant of the atherogenicity of monkey plasma lipoproteins.
Mendelian	26754576	20160113	6	lipid, scarb1, coronary, cholesterol, artery, coronary artery	The rs5888 single nucleotide polymorphism in scavenger receptor class B type 1 (SCARB1) gene and the risk of premature coronary artery disease: a case-control study.
Mendelian	12576526	20030211	6	heart, apoe, coronary heart, coronary, lpl, triglycerides	Biological and genetic determinants of serum apoC-III concentration: reference limits from the Stanislas Cohort.
Mendelian	26777559	20160119	6	lipid, triglyceride, ldlr, lpl, lipids, fatty acid	Expression of lipases and lipid receptors in sperm storage tubules and possible role of fatty acids in sperm survival in the hen oviduct.
Mendelian	25777360	20150318	6	apoe, lipid, atherosclerosis, hyperlipidemia, fatty acid, cholesterol	ITCH modulates SIRT6 and SREBP2 to influence lipid metabolism and atherosclerosis in ApoE null mice.
Mendelian	25784267	20150319	6	atherosclerosis, hyperlipidemia, ldlr, fatty acid, cholesterol, cardiovascular	Metabonomic Changes Associated with Atherosclerosis Progression for LDLR(-/-) Mice.
Mendelian	16544019	20060318	6	apob, lipid, lipids, cholesterol, diabetes, cardiovascular	[Lipid profile and anthropometrical evaluation in type 1 diabetes].
Mendelian	23932901	20130813	6	type 2 diabetes, pcsk9, triglyceride, cholesterol, diabetes, cardiovascular	Managing the residual cardiovascular disease risk associated with HDL-cholesterol and triglycerides in statin-treated patients: a clinical update.
Mendelian	32526339	20200612	6	lipid, hyperlipidemia, ldlr, cholesterol, triglycerides, cardiovascular	Lei-gong-gen formula granule attenuates hyperlipidemia in rats via cGMP-PKG signaling pathway.
Mendelian	18945448	20081024	6	apoe, apob, lipid, stroke, cholesterol, diabetes	Relationship of apoE polymorphism with lipoprotein(a), apoA, apoB and lipid levels in atherosclerotic infarct.
Mendelian	12104085	20020710	6	heart, cetp, coronary heart, atherosclerosis, coronary, triglycerides	CETP gene mutation (D442G) increases low-density lipoprotein particle size in patients with coronary heart disease.
Mendelian	12107736	20020711	6	lipid, triglyceride, type ii diabetes, lpl, lipids, diabetes	Lipoprotein lipase gene variants relate to presence and degree of microalbuminuria in Type II diabetes.
Mendelian	15284679	20040731	6	apoe, coronary artery, atherosclerosis, coronary, artery, lipid	Genetic risk factors in myocardial infarction at young age.
Mendelian	19827648	20091016	6	heart, apob, coronary heart, coronary, ldlr, cholesterol	[Familial hypercholesterolemia in Russia: genetic and phenotypic characteristics].
Mendelian	32472014	20200531	6	apoe, coronary artery, atherosclerosis, coronary, artery, lipid	CYP17A1 deficient XY mice display susceptibility to atherosclerosis, altered lipidomic profile and atypical sex development.
Mendelian	32473103	20200531	6	heart, apoe, atherosclerosis, ldlr, stroke, cardiovascular	miR-532-3p-CSF2RA Axis as a Key Regulator of Vulnerable Atherosclerotic Plaque Formation.
Mendelian	19815603	20091010	6	heart, cetp, coronary heart, atherosclerosis, coronary, cholesterol	Lack of association between the cholesteryl ester transfer protein gene--TaqIB polymorphism and coronary restenosis following percutaneous transluminal coronary angioplasty and stenting: a pilot study.
Mendelian	9925648	19990130	6	apoe, apob, atherosclerosis, triglyceride, cholesterol, triglycerides	Effects of estrogenic oral contraceptives on the lipoprotein B particle system defined by apolipoproteins E and C-III content.
Mendelian	15497035	20041022	6	lipid, coronary, ldlr, cholesterol, artery, coronary artery	[Identification of a novel mutation at the point of low density lipoprotein receptor gene from a subject with familial hypercholesterolemia].
Mendelian	6361811	19831001	6	apoe, apob, lipid, atherosclerosis, hyperlipidemia, cholesterol	Transport of cholesterol.
Mendelian	6225845	19831001	6	apoe, apob, hyperlipidemia, cholesterol, triglycerides, diabetes	Lipoprotein lipid and protein responses to dietary fat and diabetes in rats.
Mendelian	2255264	19900601	6	apob, lipid, lipids, cholesterol, triglycerides, cardiovascular	Plasma lipid and lipoprotein levels in obese post-menopausal women: effects of a short-term low-protein diet and exercise.
Mendelian	33361285	20201228	6	lipc, lipid, cholesterol, abca1, apoa5, triglycerides	Gene Networks and Pathways for Plasma Lipid Traits via Multi-tissue Multi-omics Systems Analysis.
Mendelian	33357362	20201228	6	apob, lipid, atherosclerosis, cholesterol, triglycerides, diabetes	Role of dyslipidemia in accelerating inflammation, autoimmunity, and atherosclerosis in systemic lupus erythematosus and other autoimmune diseases.
Mendelian	19632678	20090728	6	apob, lipid, triglyceride, cholesterol, triglycerides, cardiovascular	Small, dense LDL cholesterol and apolipoprotein B: relationship with serum lipids and LDL size.
Mendelian	19635789	20090729	6	heart, pcsk9, coronary heart, coronary, ldlr, cholesterol	Dissection of the endogenous cellular pathways of PCSK9-induced low density lipoprotein receptor degradation: evidence for an intracellular route.
Mendelian	33350533	20201222	6	apoe, lipid, atherosclerosis, triglyceride, lipids, cholesterol	Poria cocos polysaccharides reduces high-fat diet-induced arteriosclerosis in ApoE<sup>-/-</sup> mice by inhibiting inflammation.
Mendelian	33347980	20201221	6	type 2 diabetes, apob, lipid, triglyceride, fatty acid, diabetes	A novel low systemic diacylglycerol acyltransferase 1 inhibitor, Yhhu2407, improves lipid metabolism.
Mendelian	33342939	20201221	6	type 2 diabetes, pcsk9, cholesterol, diabetes, triglycerides, cardiovascular	Differential Effects of DPP-4 Inhibitors, Anagliptin and Sitagliptin, on PCSK9 Levels in Patients with Type 2 Diabetes Mellitus who are Receiving Statin Therapy.
Mendelian	19618689	20090722	6	lipid, triglyceride, lpl, lipids, cholesterol, fatty acid	Modulating effects of chlorogenic acid on lipids and glucose metabolism and expression of hepatic peroxisome proliferator-activated receptor-alpha in golden hamsters fed on high fat diet.
Mendelian	28228332	20170224	6	pcsk9, lipid, atherosclerosis, hyperlipidemia, cholesterol, cardiovascular	Calorically restricted diets decrease PCSK9 in overweight adolescents.
Mendelian	17095732	20061111	6	abcg5, atherosclerosis, abca1, cholesterol, diabetes, cardiovascular	ATP-Binding cassette cholesterol transporters and cardiovascular disease.
Mendelian	28504688	20170516	6	apoe, atherosclerosis, hyperlipidemia, ldlr, pcsk9, artery	Accelerated atherosclerosis development in C57Bl6 mice by overexpressing AAV-mediated PCSK9 and partial carotid ligation.
Mendelian	28505047	20170516	6	pcsk9, lipid, triglyceride, fatty acid, cholesterol, cardiovascular	Advances in the management of dyslipidemia.
Mendelian	17922616	20071010	6	cetp, lipid, coronary, cholesterol, artery, coronary artery	The withdrawal of torcetrapib from drug development: implications for the future of drugs that alter HDL metabolism.
Mendelian	17932090	20071013	6	heart, apob, lipid, atherosclerosis, triglyceride, cholesterol	Association between circulating oxidised low-density lipoprotein and fibrocalcific remodelling of the aortic valve in aortic stenosis.
Mendelian	17928634	20071012	6	heart, coronary heart, atherosclerosis, coronary, ldlr, cholesterol	Macrophage PLTP is atheroprotective in LDLr-deficient mice with systemic PLTP deficiency.
Mendelian	17928806	20071012	6	apob, lipid, triglyceride, lipids, cholesterol, triglycerides	Effect of calcium supplementation on lipid profile in overweight or obese Iranian women: a double-blind randomized clinical trial.
Mendelian	25059982	20140726	6	type 2 diabetes, apoe, apob, triglyceride, fatty acid, diabetes	Effect of sitagliptin therapy on triglyceride-rich lipoprotein kinetics in patients with type 2 diabetes.
Mendelian	19150509	20090120	6	cetp, cholesterol, lcat, lipids, abca1, triglycerides	PXR agonism decreases plasma HDL levels in ApoE3-Leiden.CETP mice.
Mendelian	19152914	20090121	6	apoe, lipid, lpl, lipids, cholesterol, cardiovascular	Catechin reduces atherosclerotic lesion development in apo E-deficient mice: a transcriptomic study.
Mendelian	19169357	20090127	6	apob, lipid, atherosclerosis, triglyceride, lipids, triglycerides	Sensing of dietary lipids by enterocytes: a new role for SR-BI/CLA-1.
Mendelian	20234098	20100318	6	apob, coronary artery, atherosclerosis, coronary, cholesterol, artery	Coronary plaque regression and lifestyle modification in patients treated with pravastatin. - Assessment mainly by daily aerobic exercise and an increase in the serum level of high-density lipoprotein cholesterol -.
Mendelian	20229095	20100316	6	type 2 diabetes, apoe, cholesterol, ldlr, abca1, diabetes	Cholesterol efflux via ATP-binding cassette transporter A1 (ABCA1) and cholesterol uptake via the LDL receptor influences cholesterol-induced impairment of beta cell function in mice.
Mendelian	21252249	20110122	6	cetp, lcat, cholesterol, diabetes, triglycerides, cardiovascular	Plasma cholesteryl ester transfer, but not cholesterol esterification, is related to lipoprotein-associated phospholipase A2: possible contribution to an atherogenic lipoprotein profile.
Mendelian	19297356	20090320	6	cetp, atherosclerosis, lcat, triglyceride, cholesterol, triglycerides	Plasma phospholipid transfer protein, cholesteryl ester transfer protein and lecithin:cholesterol acyltransferase in end-stage renal disease (ESRD).
Mendelian	22001232	20111018	6	type 2 diabetes, lipid, cholesterol, triglyceride, abca1, diabetes	Hepatic ABCA1 and VLDL triglyceride production.
Mendelian	19301037	20090321	6	heart, apoe, lipid, hyperlipidemia, cholesterol, triglycerides	Effect of depletion of monocytes/macrophages on early aortic valve lesion in experimental hyperlipidemia.
Mendelian	19318684	20090326	6	lipid, atherosclerosis, ldlr, abca1, cholesterol, triglycerides	LXR ligand lowers LDL cholesterol in primates, is lipid neutral in hamster, and reduces atherosclerosis in mouse.
Mendelian	19318514	20090326	6	heart, lipid, triglyceride, lpl, lipids, fatty acid	Lipoprotein lipase: from gene to obesity.
Mendelian	21986251	20111012	6	cetp, coronary artery, triglyceride, coronary, cholesterol, artery	The effect of hepatic lipase on coronary artery disease in humans is influenced by the underlying lipoprotein phenotype.
Mendelian	21994427	20111014	6	type 2 diabetes, cetp, triglyceride, lipids, cholesterol, diabetes	Prolonged caloric restriction in obese patients with type 2 diabetes mellitus decreases plasma CETP and increases apolipoprotein AI levels without improving the cholesterol efflux properties of HDL.
Mendelian	21994961	20111014	6	type 2 diabetes, apob, lipid, triglyceride, cholesterol, diabetes	Association of lipid and lipoprotein profiles with future development of type 2 diabetes in nondiabetic Korean subjects: a 4-year retrospective, longitudinal study.
Mendelian	19321994	20090327	6	lipid, atherosclerosis, lcat, lipids, abca1, cholesterol	Reverse cholesterol transport pathway in experimental chronic renal failure.
Mendelian	19303940	20090324	6	type 2 diabetes, cetp, lcat, cholesterol, triglycerides, diabetes	Plasma pre beta-HDL formation is decreased by atorvastatin treatment in type 2 diabetes mellitus: Role of phospholipid transfer protein.
Mendelian	24825565	20140515	6	heart, apoe, coronary artery, coronary, artery, cardiovascular	Heart diseases and long-term risk of dementia and Alzheimer's disease: a population-based CAIDE study.
Mendelian	24825971	20140515	6	heart, lcat, lpl, cholesterol, triglycerides, cardiovascular	Protective effect of hesperidin on cardiovascular complication in experimentally induced myocardial infarction in diabetes in rats.
Mendelian	12641539	20030319	6	coronary artery, atherosclerosis, triglyceride, coronary, lpl, artery	Novel LPL mutation (L303F) found in a patient associated with coronary artery disease and severe systemic atherosclerosis.
Mendelian	12642355	20030319	6	lipid, cholesterol, coronary, abca1, artery, coronary artery	Cellular phospholipid and cholesterol efflux in high-density lipoprotein deficiency.
Mendelian	12642787	20030319	6	lipc, lipid, atherosclerosis, coronary, cholesterol, cardiovascular	Hepatic lipase: a marker for cardiovascular disease risk and response to therapy.
Mendelian	31337962	20190725	6	heart, apoe, atherosclerosis, stroke, lipids, cardiovascular	Microarray and proteome array in an atherosclerosis mouse model for identification of biomarkers in whole blood.
Mendelian	31332008	20190724	6	lipid, atherosclerosis, coronary, ldlr, diabetes, cardiovascular	Human species-specific loss of CMP-<i>N</i>-acetylneuraminic acid hydroxylase enhances atherosclerosis via intrinsic and extrinsic mechanisms.
Mendelian	31335910	20190724	6	apoe, peripheral vascular, stroke, cholesterol, diabetes, cardiovascular	Determinants of cognitive performance and decline in 20 diverse ethno-regional groups: A COSMIC collaboration cohort study.
Mendelian	31344332	20190726	6	pcsk9, lipid, triglyceride, fatty acid, cholesterol, cardiovascular	Lipid-lowering agents for concurrent cardiovascular and chronic kidney disease.
Mendelian	31320765	20190720	6	pcsk9, lipid, fatty acid, cholesterol, triglycerides, cardiovascular	[ANMCO Position paper: New perspectives on the role of n-3 polyunsaturated fatty acids in cardiovascular prevention].
Mendelian	31323462	20190720	6	gpihbp1, coronary, lpl, fatty acid, triglycerides, cardiovascular	Glycosylphosphatidylinositol-anchored high density lipoprotein-binding protein 1 and angiopoietin-like protein 4 are associated with the increase of lipoprotein lipase activity in epicardial adipose tissue from diabetic patients.
Mendelian	31328769	20190723	6	lipid, cholesterol, ldlr, mttp, abca1, triglycerides	Folic acid perfusion administration reduced abdominal fat deposition in starter Arbor Acres broilers.
Mendelian	33123157	20201030	6	apoe, coronary artery, atherosclerosis, coronary, artery, cardiovascular	The Role of T Cells Reactive to the Cathelicidin Antimicrobial Peptide LL-37 in Acute Coronary Syndrome and Plaque Calcification.
Mendelian	33123903	20201030	6	apob, lipid, atherosclerosis, coronary, cholesterol, triglycerides	Effects of Pitavastatin on Lipoprotein Subfractions and Oxidized Low-density Lipoprotein in Patients with Atherosclerosis.
Mendelian	33128217	20201031	6	cetp, lipid, triglyceride, cholesterol, triglycerides, cardiovascular	Effect of Roux-en-Y Gastric Bypass on Lipoprotein Metabolism and Markers of HDL Functionality in Morbid Obese Patients.
Mendelian	7842352	19940901	6	heart, apob, lipid, coronary heart, coronary, lipids	[Serum apolipoprotein abnormalities in patients with idiopathic nephrotic syndrome].
Mendelian	25617349	20150125	6	apob, lipid, atherosclerosis, lipids, cholesterol, triglycerides	Apolipoprotein A-V deficiency enhances chylomicron production in lymph fistula mice.
Mendelian	25614902	20150124	6	lipid, triglyceride, ldlr, fatty acid, cholesterol, cardiovascular	Effects of Long-Term Supplementation of Blue-Green Algae on Lipid Metabolism in C57BL/6J mice.
Mendelian	22850130	20120802	6	type 2 diabetes, cetp, atherosclerosis, lcat, cholesterol, diabetes	Ezetimibe, an inhibitor of Niemann-Pick C1-like 1 protein, decreases cholesteryl ester transfer protein in type 2 diabetes mellitus.
Mendelian	22848603	20120801	6	heart, apoe, coronary artery, coronary, artery, lipid	Cysteinyl leukotriene signaling aggravates myocardial hypoxia in experimental atherosclerotic heart disease.
Mendelian	22860462	20120807	6	heart, lipid, atherosclerosis, triglyceride, lpl, cholesterol	[Effect of Lycium ruthenicum anthocyanins on atherosclerosis in mice].
Mendelian	16954607	20060907	6	heart, stroke, cholesterol, apoa5, triglycerides, diabetes	Apolipoprotein A5 gene promoter region T-1131C polymorphism associates with elevated circulating triglyceride levels and confers susceptibility for development of ischemic stroke.
Mendelian	23463770	20130307	6	apoe, lipid, atherosclerosis, triglyceride, stroke, cholesterol	New quantitative trait loci for carotid atherosclerosis identified in an intercross derived from apolipoprotein E-deficient mouse strains.
Mendelian	12032330	20020529	6	apoe, lipid, ldlr, fatty acid, cholesterol, cardiovascular	Synthetic LXR ligand inhibits the development of atherosclerosis in mice.
Mendelian	12021277	20020522	6	apob, lipid, atherosclerosis, fatty acid, cholesterol, artery	Potent modification of low density lipoprotein by group X secretory phospholipase A2 is linked to macrophage foam cell formation.
Mendelian	19446849	20090519	6	lipid, coronary, ldlr, cholesterol, artery, coronary artery	The type of LDLR gene mutation predicts cardiovascular risk in children with familial hypercholesterolemia.
Mendelian	9254062	19970701	6	apob, lipid, coronary, cholesterol, artery, coronary artery	Association of genetic variations in apolipoprotein B with hypercholesterolemia, coronary artery disease, and receptor binding of low density lipoproteins.
Mendelian	31780791	20191130	6	lipid, atherosclerosis, hyperlipidemia, ldlr, hypercholesteremia, cardiovascular	Surgical fat removal exacerbates metabolic disorders but not atherogenesis in LDLR<sup>-/-</sup> mice fed on high-fat diet.
Mendelian	31781638	20191130	6	heart, apoe, coronary heart, atherosclerosis, coronary, cardiovascular	Adipokine Chemerin Stimulates Progression of Atherosclerosis in ApoE<sup>-/-</sup> Mice.
Mendelian	23320821	20130117	6	type 2 diabetes, apob, lipid, lpl, fatty acid, diabetes	Lipoprotein lipase links vitamin D, insulin resistance, and type 2 diabetes: a cross-sectional epidemiological study.
Mendelian	23320904	20130117	6	heart, apoe, apob, lipid, cholesterol, cardiovascular	The role of lipid-related genes, aging-related processes, and environment in healthspan.
Mendelian	10342813	19990526	6	lipid, lpl, fatty acid, cholesterol, triglycerides, diabetes	Triglyceride-induced diabetes associated with familial lipoprotein lipase deficiency.
Mendelian	23776352	20130619	6	heart, apob, coronary heart, coronary, ldlr, cholesterol	The genetic basis of familial hypercholesterolemia: inheritance, linkage, and mutations.
Mendelian	22556338	20120505	6	apoe, lipid, atherosclerosis, triglyceride, hyperlipidemia, lipids	Increased intestinal lipid absorption caused by Ire1Œ≤ deficiency contributes to hyperlipidemia and atherosclerosis in apolipoprotein E-deficient mice.
Mendelian	26864369	20160212	6	heart, apoe, coronary artery, coronary, cholesterol, artery	Associations of egg and cholesterol intakes with carotid intima-media thickness and risk of incident coronary artery disease according to apolipoprotein E phenotype in men: the Kuopio Ischaemic Heart Disease Risk Factor Study.
Mendelian	26869825	20160213	6	hyperlipidemia, lpl, fatty acid, cholesterol, triglycerides, diabetes	Insulin sensitivity improvement of fermented Korean Red Ginseng (Panax ginseng) mediated by insulin resistance hallmarks in old-aged ob/ob mice.
Mendelian	26878010	20160216	6	apob, coronary artery, atherosclerosis, coronary, artery, cardiovascular	Polymorphisms in NOS3, MTHFR, APOB and TNF-Œ± Genes and Risk of Coronary Atherosclerotic Lesions in Iranian Patients.
Mendelian	26890232	20160219	6	heart, apoe, lipid, atherosclerosis, triglyceride, fatty acid	Lingonberries reduce atherosclerosis in Apoe(-/-) mice in association with altered gut microbiota composition and improved lipid profile.
Mendelian	20699424	20100812	6	pcsk9, coronary artery, atherosclerosis, coronary, cholesterol, artery	Effects of PCSK9 genetic variants on plasma LDL cholesterol levels and risk of premature myocardial infarction in the Italian population.
Mendelian	20699090	20100812	6	apob, triglyceride, fatty acid, cholesterol, triglycerides, cardiovascular	Triglycerides and gallstone formation.
Mendelian	20691300	20100810	6	cetp, coronary artery, coronary, cholesterol, artery, cardiovascular	On-statin cholesteryl ester transfer protein mass and risk of recurrent coronary events (from the pravastatin or atorvastatin evaluation and infection therapy-thrombolysis in myocardial infarction 22 [PROVE IT-TIMI 22] study).
Mendelian	20697334	20100811	6	heart, apoe, stroke, cholesterol, triglycerides, diabetes	Prevalence of stroke and associated risk factors in older adults in Havana City and Matanzas Provinces, Cuba (10/66 population-based study).
Mendelian	20715976	20100819	6	apoe, apob, coronary artery, coronary, artery, lipid	Integrated role of two apoliprotein E polymorphisms on apolipoprotein B levels and coronary artery disease in a biethnic population.
Mendelian	17919884	20071009	6	lipc, apoe, triglyceride, lpl, cholesterol, apoa5	Prediction of genetic risk for dyslipidemia.
Mendelian	17368464	20070321	6	heart, coronary heart, cholesterol, coronary, lipids, abca1	Common genetic variation in the ATP-binding cassette transporter A1, plasma lipids, and risk of coronary heart disease.
Mendelian	28030540	20161229	6	lipid, atherosclerosis, ldlr, cholesterol, artery, cardiovascular	Severe Atherosclerosis and Hypercholesterolemia in Mice Lacking Both the Melanocortin Type 4 Receptor and Low Density Lipoprotein Receptor.
Mendelian	27995841	20161221	6	apob, lipid, triglyceride, lipids, cholesterol, cardiovascular	Relationship between copper and lipids and atherogenic indices soon after birth in Japanese preterm infants of 32-35 weeks.
Mendelian	27993510	20161221	6	apoe, lipid, atherosclerosis, coronary, cholesterol, triglycerides	A rapid and precise method for measuring plasma apoE-rich HDL using polyethylene glycol and cation-exchange chromatography: a pilot study on the clinical significance of apoE-rich HDL measurements.
Mendelian	28009872	20161224	6	abcg5, atherosclerosis, cyp27a1, fatty acid, cholesterol, lipid	Medium-chain fatty acids reduce serum cholesterol by regulating the metabolism of bile acid in C57BL/6J mice.
Mendelian	28018294	20161227	6	cetp, lipid, atherosclerosis, lipids, cholesterol, cardiovascular	Zebrafish Models for Dyslipidemia and Atherosclerosis Research.
Mendelian	10525123	19991019	6	apob, cetp, coronary artery, triglyceride, coronary, artery	Evidence for a cholesteryl ester donor activity of LDL particles during alimentary lipemia in normolipidemic subjects.
Mendelian	10519734	19991016	6	cetp, lipid, hyperlipidemia, lipids, cholesterol, triglycerides	Comparative effects of simvastatin and cholestyramine on plasma lipoproteins and CETP in humans.
Mendelian	10521366	19991016	6	apoe, lipid, atherosclerosis, triglyceride, cholesterol, triglycerides	Low-cholesterol and high-fat diets reduce atherosclerotic lesion development in ApoE-knockout mice.
Mendelian	25817193	20150331	6	heart, apob, lipid, triglyceride, lipids, cholesterol	Serum lipids, lipoproteins, and risk of breast cancer: a nested case-control study using multiple time points.
Mendelian	23973703	20130827	6	pcsk9, lipid, atherosclerosis, ldlr, cholesterol, cardiovascular	Targeting the proprotein convertase subtilisin/kexin type 9 for the treatment of dyslipidemia and atherosclerosis.
Mendelian	23957944	20130821	6	apoe, lipid, atherosclerosis, stroke, cholesterol, artery	Western-type diet modulates inflammatory responses and impairs functional outcome following permanent middle cerebral artery occlusion in aged mice expressing the human apolipoprotein E4 allele.
Mendelian	23964316	20130822	6	lipid, lcat, fatty acid, cholesterol, triglycerides, lipids	The effect of fucoxanthin rich power on the lipid metabolism in rats with a high fat diet.
Mendelian	20043647	20100102	6	atherosclerosis, lcat, abca1, artery, cholesterol, cardiovascular	Myeloperoxidase: an oxidative pathway for generating dysfunctional high-density lipoprotein.
Mendelian	23981691	20130829	6	cetp, lipid, atherosclerosis, lipids, cholesterol, cardiovascular	ProAlgaZyme subfraction improves the lipoprotein profile of hypercholesterolemic hamsters, while inhibiting production of betaine, carnitine, and choline metabolites.
Mendelian	20048483	20100106	6	lipid, triglyceride, lpl, fatty acid, triglycerides, cardiovascular	Independent and combined effects of aerobic exercise and pharmacological strategies on serum triglyceride concentrations: a qualitative review.
Mendelian	33433211	20210112	6	lipid, triglyceride, lpl, fatty acid, cholesterol, triglycerides	Lauric Triglyceride Ameliorates High-Fat-Diet-Induced Obesity in Rats by Reducing Lipogenesis and Increasing Lipolysis and Œ≤-Oxidation.
Mendelian	33447072	20210115	6	cetp, lipid, cholesterol, apob, triglycerides, cardiovascular	Association of <i>CETP</i> Gene Variants with Atherogenic Dyslipidemia Among Thai Patients Treated with Statin.
Mendelian	33462955	20210119	6	type 2 diabetes, apob, triglyceride, lpl, triglycerides, diabetes	The dual glucose-dependent insulinotropic peptide and glucagon-like peptide-1 receptor agonist, tirzepatide, improves lipoprotein biomarkers associated with insulin resistance and cardiovascular risk in patients with type 2 diabetes.
Mendelian	33461915	20210119	6	apob, triglyceride, stroke, cholesterol, diabetes, cardiovascular	Elevated Apolipoprotein B/A-1 Ratio is Associated With an Increased Risk of Aortic Stenosis: Experience From the AMORIS Cohort.
Mendelian	33463677	20210119	6	pcsk9, lipid, stroke, cholesterol, diabetes, cardiovascular	How low is safe? The frontier of very low (&lt;30 mg/dL) LDL cholesterol.
Mendelian	33456582	20210118	6	lipid, atherosclerosis, ldlr, lipids, cholesterol, cardiovascular	Exosome-based <i>Ldlr</i> gene therapy for familial hypercholesterolemia in a mouse model.
Mendelian	33458634	20210118	6	coronary artery, lipid, ldlr, artery, coronary, cardiovascular	Correlates of Coronary Artery Calcification Prevalence and Severity in Patients With Heterozygous Familial Hypercholesterolemia.
Mendelian	746341	19780101	6	lipid, lcat, hyperlipidemia, lipids, cholesterol, triglycerides	Gas chromatographic study of cholesterol esterification during postheparin lipolysis in vitro in hypertriglyceridemia.
Mendelian	24506864	20140211	6	apob, lipid, atherosclerosis, hyperlipidemia, lipids, cholesterol	The combined hyperlipidemia caused by impaired Wnt-LRP6 signaling is reversed by Wnt3a rescue.
Mendelian	24507775	20140211	6	pcsk9, apob, lipid, ldlr, cholesterol, cardiovascular	Whole-exome sequencing identifies rare and low-frequency coding variants associated with LDL cholesterol.
Mendelian	24508858	20140211	6	apoe, lipid, atherosclerosis, triglyceride, hyperlipidemia, cholesterol	Anti-atherosclerosis and hyperlipidemia effects of herbal mixture, Artemisia iwayomogi Kitamura and Curcuma longa Linne, in apolipoprotein E-deficient mice.
Mendelian	7773731	19950601	6	heart, apoe, coronary heart, atherosclerosis, coronary, cholesterol	FH Afrikaner-3 LDL receptor mutation results in defective LDL receptors and causes a mild form of familial hypercholesterolemia.
Mendelian	7661882	19950601	6	lipid, atherosclerosis, lcat, hyperlipidemia, cholesterol, triglycerides	Lipoprotein pattern and plasma lecithin cholesterol acyl transferase activity in children with Alagille syndrome.
Mendelian	7665704	19950601	6	apob, lipid, triglyceride, lipids, cholesterol, triglycerides	Relationship of blood rheology to lipoprotein profile during normal pregnancies and those with intrauterine growth retardation.
Mendelian	24530308	20140218	6	apoe, apob, atherosclerosis, triglyceride, lipids, cardiovascular	Apoliprotein E genotype is associated with apoliprotein B plasma levels but not with coronary calcium score in very elderly individuals in primary care setting.
Mendelian	24530664	20140218	6	apob, coronary artery, coronary, stroke, artery, cardiovascular	Pro-inflammatory interleukin-1 genotypes potentiate the risk of coronary artery disease and cardiovascular events mediated by oxidized phospholipids and lipoprotein(a).
Mendelian	6402711	19830224	6	coronary artery, atherosclerosis, lcat, coronary, cholesterol, artery	An inherited polymorphism in the human apolipoprotein A-I gene locus related to the development of atherosclerosis.
Mendelian	32392083	20200512	6	apob, lipid, coronary, lipids, cholesterol, triglycerides	Changes in Homocysteine Levels Affect Serum Lipid Response to Atorvastatin in Patients With Acute Coronary Syndrome: A Retrospective Observational Study.
Mendelian	32396387	20200513	6	heart, lipid, coronary heart, coronary, lpl, lipids	Metabolic Dysregulation of the Lysophospholipid/Autotaxin Axis in the Chromosome 9p21 Gene SNP rs10757274.
Mendelian	32393252	20200513	6	pcsk9, lipid, triglyceride, fatty acid, cholesterol, cardiovascular	Metabolic effects of PCSK9 inhibition with Evolocumab in subjects with elevated Lp(a).
Mendelian	32413331	20200516	6	type 2 diabetes, apoe, lipid, lipids, diabetes, cardiovascular	Patient hiPSCs Identify Vascular Smooth Muscle Arylacetamide Deacetylase as Protective against Atherosclerosis.
Mendelian	32398139	20200514	6	pcsk9, lipid, ldlr, lipids, cholesterol, cardiovascular	Beneficial impact of epigallocatechingallate on LDL-C through PCSK9/LDLR pathway by blocking HNF1Œ± and activating FoxO3a.
Mendelian	32421231	20200519	6	lipid, triglyceride, lpl, lipids, triglycerides, fatty acid	Effects of diacylglycerol and triacylglycerol from peanut oil and coconut oil on lipid metabolism in mice.
Mendelian	10343355	19990527	6	apoe, cetp, lipid, lpl, cholesterol, apob	The genetics of serum lipid responsiveness to dietary interventions.
Mendelian	12919321	20030816	6	apob, lipid, atherosclerosis, cholesterol, diabetes, cardiovascular	Glycation and glycoxidation of low-density lipoproteins by glucose and low-molecular mass aldehydes. Formation of modified and oxidized particles.
Mendelian	12923233	20030819	6	heart, apoe, apob, coronary heart, coronary, cholesterol	The influence of the apolipoprotein E gene promoter (-219G/ T) polymorphism on postprandial lipoprotein metabolism in young normolipemic males.
Mendelian	12235184	20020918	6	apoe, apob, lipid, triglyceride, ldlr, cholesterol	ApoB-48 and apoB-100 differentially influence the expression of type-III hyperlipoproteinemia in APOE*2 mice.
Mendelian	15904989	20050521	6	heart, type 2 diabetes, apob, cholesterol, triglycerides, diabetes	A potential role of apolipoprotein B in the risk stratification of diabetic patients with dyslipidaemia.
Mendelian	33261070	20201202	6	lipid, atherosclerosis, triglyceride, hyperlipidemia, abca1, cholesterol	Phenethyl Isothiocyanate Protects against High Fat/Cholesterol Diet-Induced Obesity and Atherosclerosis in C57BL/6 Mice.
Mendelian	33261644	20201202	6	apob, lipid, lipids, cholesterol, triglycerides, cardiovascular	The extended lipid panel assay: a clinically-deployed high-throughput nuclear magnetic resonance method for the simultaneous measurement of lipids and Apolipoprotein B.
Mendelian	33263223	20201202	6	coronary artery, atherosclerosis, coronary, abca1, artery, cholesterol	Expression levels of miR-27a, miR-329, ABCA1, and ABCG1 genes in peripheral blood mononuclear cells and their correlation with serum levels of oxidative stress and hs-CRP in the patients with coronary artery disease.
Mendelian	33278127	20201205	6	pcsk9, lipid, ldlr, angptl3, cholesterol, cardiovascular	Novel therapies for familial hypercholesterolemia.
Mendelian	33276745	20201205	6	apoe, lipid, atherosclerosis, triglyceride, cholesterol, cardiovascular	CSE/H<sub>2</sub>S system alleviates uremic accelerated atherosclerosis by regulating TGF-Œ≤/Smad3 pathway in 5/6 nephrectomy ApoE<sup>-/-</sup> mice.
Mendelian	33272366	20201204	6	apob, lipid, triglyceride, cholesterol, triglycerides, cardiovascular	VLDL Cholesterol Accounts for One-Half of the Risk of Myocardial Infarction Associated With apoB-Containing Lipoproteins.
Mendelian	33279449	20201206	6	lipid, atherosclerosis, hyperlipidemia, ldlr, fatty acid, diabetes	Therapeutic effects of herbal formula Huangqisan on metabolic disorders via SREBF1, SCD1 and AMPK signaling pathway.
Mendelian	33293505	20201209	6	apoe, lipid, atherosclerosis, abca1, cholesterol, cardiovascular	LncRNA kcnq1ot1 promotes lipid accumulation and accelerates atherosclerosis via functioning as a ceRNA through the miR-452-3p/HDAC3/ABCA1 axis.
Mendelian	33293421	20201209	6	type 2 diabetes, lipid, triglyceride, lpl, fatty acid, diabetes	Mechanisms by which adiponectin reverses high fat diet-induced insulin resistance in mice.
Mendelian	33292205	20201209	6	type 2 diabetes, apob, cholesterol, artery, diabetes, cardiovascular	Impact of a 2-year trial of nutritional ketosis on indices of cardiovascular disease risk in patients with type 2 diabetes.
Mendelian	33292517	20201209	6	apoe, lipid, atherosclerosis, abca1, cholesterol, cardiovascular	Iron accumulation in macrophages promotes the formation of foam cells and development of atherosclerosis.
Mendelian	12515907	20030108	6	heart, apob, coronary artery, coronary heart, coronary, artery	The stromelysin-1 5A/6A promoter polymorphism is a disease marker for the extent of coronary heart disease.
Mendelian	12518020	20030109	6	heart, cetp, coronary heart, atherosclerosis, coronary, cholesterol	Cholesteryl ester transfer protein expression attenuates atherosclerosis in ovariectomized mice.
Mendelian	16295048	20051122	6	type 2 diabetes, apoe, lipid, triglyceride, triglycerides, diabetes	Apolipoprotein E polymorphism in Turkish subjects with Type 2 diabetes mellitus: allele frequency and relation to serum lipid concentrations.
Mendelian	10441097	19990810	6	heart, apoe, coronary heart, atherosclerosis, coronary, cholesterol	Age-dependent association of apolipoprotein E genotype with coronary and aortic atherosclerosis in middle-aged men: an autopsy study.
Mendelian	15044450	20040327	6	apoe, abcg5, atherosclerosis, ldlr, cholesterol, lipid	Hepatic ABCG5 and ABCG8 overexpression increases hepatobiliary sterol transport but does not alter aortic atherosclerosis in transgenic mice.
Mendelian	9622338	19980611	6	apoe, apob, lipid, triglyceride, fatty acid, cholesterol	Hepatic secretion of very-low-density lipoprotein apolipoprotein B-100 studied with a stable isotope technique in men with visceral obesity.
Mendelian	16822320	20060711	6	lipid, coronary, hyperlipidemia, lpl, cholesterol, triglycerides	The lipoprotein lipase gene in combined hyperlipidemia: evidence of a protective allele depletion.
Mendelian	16832162	20060713	6	heart, cetp, coronary heart, atherosclerosis, coronary, cholesterol	Cholesteryl ester transfer protein inhibition, high-density lipoprotein metabolism and heart disease risk reduction.
Mendelian	16835470	20060713	6	type 2 diabetes, lipid, triglyceride, lpl, cholesterol, diabetes	Effect of combination therapy of benidipine hydrochloride and candesartan cilexetil on serum lipid metabolism and blood pressure in elderly hypertensive patients with type 2 diabetes mellitus.
Mendelian	31988148	20200129	6	lipid, cholesterol, coronary, abca1, artery, coronary artery	Role of pyruvate kinase M2 in oxidized LDL-induced macrophage foam cell formation and inflammation.
Mendelian	31991203	20200129	6	apoe, apob, lipid, triglyceride, fatty acid, cholesterol	Anti-depressive effects of Kai-Xin-San on lipid metabolism in depressed patients and CUMS rats using metabolomic analysis.
Mendelian	21908651	20110913	6	apoe, lipid, atherosclerosis, lipids, abca1, cholesterol	Activation of TRPV1 reduces vascular lipid accumulation and attenuates atherosclerosis.
Mendelian	21906714	20110913	6	lipc, apoe, cetp, cholesterol, lpl, abca1	Evaluation of new and established age-related macular degeneration susceptibility genes in the Women's Health Initiative Sight Exam (WHI-SE) Study.
Mendelian	22955269	20120908	6	type 2 diabetes, apob, lipid, lipids, triglycerides, diabetes	Increased phosphoenolpyruvate carboxykinase gene expression and steatosis during hepatitis C virus subgenome replication: role of nonstructural component 5A and CCAAT/enhancer-binding protein Œ≤.
Mendelian	22956784	20120908	6	lipid, atherosclerosis, ldlr, lipids, cholesterol, cardiovascular	Inhibition of intestinal cholesterol absorption decreases atherosclerosis but not adipose tissue inflammation.
Mendelian	19665689	20090812	6	lipid, atherosclerosis, apoa5, artery, cholesterol, triglycerides	Association between sequence variant of c.553 G &gt; T in the apolipoprotein A5 gene and metabolic syndrome, insulin resistance, and carotid atherosclerosis.
Mendelian	19667109	20090812	6	apoe, lipid, atherosclerosis, abca1, cholesterol, cardiovascular	Renal dysfunction potentiates foam cell formation by repressing ABCA1.
Mendelian	14764793	20040207	6	lipid, cholesterol, triglyceride, abca1, triglycerides, cardiovascular	Is the decreased high-density lipoprotein cholesterol in the metabolic syndrome due to cellular lipid efflux defect?
Mendelian	19436992	20090514	6	type 2 diabetes, apoe, lipid, lipids, cholesterol, diabetes	Apolipoprotein E deficiency abrogates insulin resistance in a mouse model of type 2 diabetes mellitus.
Mendelian	21734060	20110708	6	apoe, lipid, atherosclerosis, ldlr, fatty acid, cholesterol	Astaxanthin-rich extract from the green alga Haematococcus pluvialis lowers plasma lipid concentrations and enhances antioxidant defense in apolipoprotein E knockout mice.
Mendelian	21715526	20110701	6	type 2 diabetes, apob, fatty acid, cholesterol, diabetes, lipids	Nuts as a replacement for carbohydrates in the diabetic diet.
Mendelian	20511449	20100601	6	heart, lipid, lcat, triglyceride, cholesterol, cardiovascular	High pre-beta1 HDL concentrations and low lecithin: cholesterol acyltransferase activities are strong positive risk markers for ischemic heart disease and independent of HDL-cholesterol.
Mendelian	22658261	20120605	6	heart, apoe, lipid, atherosclerosis, cholesterol, diabetes	Reduced alpha-lipoic acid synthase gene expression exacerbates atherosclerosis in diabetic apolipoprotein E-deficient mice.
Mendelian	19125993	20090108	6	apob, lipid, lipids, cholesterol, triglycerides, cardiovascular	Atherogenic forms of dyslipidaemia in women with polycystic ovary syndrome.
Mendelian	30205809	20180913	6	pcsk9, lipid, triglyceride, coronary, artery, coronary artery	Serum PCSK9 levels, but not PCSK9 polymorphisms, are associated with CAD risk and lipid profiles in southern Chinese Han population.
Mendelian	23111699	20121101	6	apoe, apob, lipid, triglyceride, lipids, cholesterol	Lipids and HCV.
Mendelian	23118302	20121103	6	heart, apoe, cetp, lipid, cholesterol, cardiovascular	Genome-wide association study evaluating lipoprotein-associated phospholipase A2 mass and activity at baseline and after rosuvastatin therapy.
Mendelian	23119086	20121103	6	apoe, cetp, lipid, triglyceride, cholesterol, triglycerides	Variants identified in a GWAS meta-analysis for blood lipids are associated with the lipid response to fenofibrate.
Mendelian	22674204	20120608	6	apob, lipid, atherosclerosis, cholesterol, triglycerides, cardiovascular	Apolipoprotein A-I and B levels, dyslipidemia and metabolic syndrome in south-west Chinese women with PCOS.
Mendelian	10885490	20000708	6	cetp, lcat, lipids, cholesterol, triglycerides, cardiovascular	Decreased plasma cholesterol esterification and cholesteryl ester transfer in hypopituitary patients on glucocorticoid replacement therapy.
Mendelian	22785171	20120713	6	apoe, lipid, triglyceride, hyperlipidemia, lpl, lipids	Proteinuria decreases tissue lipoprotein receptor levels resulting in altered lipoprotein structure and increasing lipid levels.
Mendelian	22786443	20120713	6	lipid, atherosclerosis, ldlr, cholesterol, triglycerides, cardiovascular	Improvements of atherosclerosis and hepatic oxidative stress are independent of exercise intensity in LDLr(-/-) mice.
Mendelian	22777292	20120711	6	apob, coronary artery, atherosclerosis, coronary, artery, cardiovascular	LOX-1: a multiligand receptor at the crossroads of response to danger signals.
Mendelian	12378047	20021016	6	apob, lipid, atherosclerosis, fatty acid, cholesterol, triglycerides	Comparison of the effects of dietary saturated, mono-, and n-6 polyunsaturated fatty acids on blood lipid profile, oxidant stress, prostanoid synthesis and aortic histology in rabbits.
Mendelian	25558595	20150107	6	type 2 diabetes, apob, cholesterol, diabetes, triglycerides, cardiovascular	[Apolipoprotein A-I and B in laboratory diagnostics of dyslipidemia--what benefits do we gain compared with cholesterol measurements?].
Mendelian	22907079	20120822	6	apoe, lipid, atherosclerosis, triglyceride, cholesterol, cardiovascular	Consumption of nonfat milk results in a less atherogenic lipoprotein profile: a pilot study.
Mendelian	17684407	20070809	6	heart, apoe, lipid, lipids, cholesterol, cardiovascular	The genetics of lipoprotein metabolism and heart disease.
Mendelian	11751882	20011226	6	heart, lipid, triglyceride, lpl, cholesterol, triglycerides	Inactive lipoprotein lipase (LPL) alone increases selective cholesterol ester uptake in vivo, whereas in the presence of active LPL it also increases triglyceride hydrolysis and whole particle lipoprotein uptake.
Mendelian	11752403	20011226	6	apoe, apob, lipid, atherosclerosis, abca1, cholesterol	The ATP binding cassette transporter A1 (ABCA1) modulates the development of aortic atherosclerosis in C57BL/6 and apoE-knockout mice.
Mendelian	3377904	19880401	6	lipid, atherosclerosis, lcat, lipids, cholesterol, triglycerides	Effects of cold stress on serum lipids, lipoproteins, and the activity of lecithin:cholesterol acyltransferase in rabbits.
Mendelian	11149950	20010110	6	apoe, lipid, atherosclerosis, abca1, artery, cholesterol	LXRs control lipid-inducible expression of the apolipoprotein E gene in macrophages and adipocytes.
Mendelian	11246887	20010315	6	cetp, lipid, coronary, artery, diabetes, coronary artery	Lipid transfer protein activities in type 1 diabetic patients without renal failure and nondiabetic control subjects and their association with coronary artery calcification.
Mendelian	9726595	19980903	6	cetp, lipid, triglyceride, fatty acid, triglycerides, diabetes	Plasma phospholipid transfer protein activity is related to insulin resistance: impaired acute lowering by insulin in obese Type II diabetic patients.
Mendelian	10780336	20000426	6	heart, apob, lipids, cholesterol, triglycerides, cardiovascular	Lipoprotein profiles, not anthropometric measures, correlate with serum lipoprotein(a) values in children: the Taipei children heart study.
Mendelian	11984219	20020502	6	heart, apoe, coronary artery, coronary heart, coronary, artery	The poliovirus receptor related 2 (PRR2) and apolipoprotein E genes and coronary heart disease.
Mendelian	11988615	20020504	6	heart, apoe, coronary heart, atherosclerosis, coronary, cholesterol	Influence of apolipoprotein E, smoking, and alcohol intake on carotid atherosclerosis: National Heart, Lung, and Blood Institute Family Heart Study.
Mendelian	11990407	20020507	6	apoe, apob, lipid, triglyceride, cholesterol, cardiovascular	Alterations in lipoprotein composition in peritoneal dialysis patients.
Mendelian	11916950	20020328	6	type 2 diabetes, apob, triglyceride, hyperlipidemia, diabetes, cardiovascular	Hepatic expression of microsomal triglyceride transfer protein and in vivo secretion of triglyceride-rich lipoproteins are increased in obese diabetic mice.
Mendelian	31713591	20191113	6	apoe, coronary artery, atherosclerosis, coronary, artery, cardiovascular	Elevated level of circulatory sTLT1 induces inflammation through SYK/MEK/ERK signalling in coronary artery disease.
Mendelian	31711505	20191113	6	pcsk9, coronary artery, coronary, lipid, artery, cardiovascular	Circulating PCSK9 and cardiovascular events in FH patients with standard lipid-lowering therapy.
Mendelian	19255880	20090304	6	heart, coronary heart, triglyceride, coronary, mttp, diabetes	Linkage disequilibrium between four MTTP gene polymorphisms in a Mexican population.
Mendelian	9550358	19980429	6	coronary artery, triglyceride, coronary, lpl, cholesterol, artery	The Asn9 variant of lipoprotein lipase is associated with the -93G promoter mutation and an increased risk of coronary artery disease. The Regress Study Group.
Mendelian	9550532	19980429	6	apob, lipid, lcat, triglyceride, lipids, cholesterol	The effects of menopausal status and exercise training on serum lipids and the activities of intravascular enzymes related to lipid transport.
Mendelian	9555857	19980429	6	coronary artery, atherosclerosis, triglyceride, lpl, lipids, triglycerides	Lipoprotein lipase gene variation is associated with a paternal history of premature coronary artery disease and fasting and postprandial plasma triglycerides: the European Atherosclerosis Research Study (EARS).
Mendelian	9558731	19980429	6	cetp, lipid, lcat, triglyceride, hyperlipidemia, cholesterol	Beneficial effects of cytokine induced hyperlipidemia.
Mendelian	20702976	20100813	6	lipid, triglyceride, ldlr, lipids, cholesterol, triglycerides	Gamma delta tocotrienols reduce hepatic triglyceride synthesis and VLDL secretion.
Mendelian	3117953	19870801	6	apoe, apob, lipid, triglyceride, lipids, triglycerides	Subfractionation of 1.006-1.063 g/ml components of badger plasma lipoproteins by using heparin-Sepharose affinity chromatography: relevance to the endocrine regulation of lipoprotein metabolism.
Mendelian	27927063	20161209	6	pcsk9, cetp, lipid, atherosclerosis, coronary, cardiovascular	Inflammation and beyond: new directions and emerging drugs for treating atherosclerosis.
Mendelian	27929393	20161209	6	type 2 diabetes, abcg5, fatty acid, cholesterol, triglycerides, diabetes	Xylobiose, an Alternative Sweetener, Ameliorates Diabetes-Related Metabolic Changes by Regulating Hepatic Lipogenesis and miR-122a/33a in db/db Mice.
Mendelian	27919345	20161207	6	apob, lipid, atherosclerosis, hyperlipidemia, ldlr, cholesterol	Familial defective apolipoprotein B-100: A¬†review.
Mendelian	27923151	20161207	6	type 2 diabetes, apoe, lipid, atherosclerosis, cholesterol, diabetes	A novel role for the Kr√ºppel-like factor 14 on macrophage inflammatory response and atherosclerosis development.
Mendelian	27915184	20161205	6	apoe, lipid, atherosclerosis, ldlr, cholesterol, artery	Anti-atherosclerotic effects of pravastatin in brachiocephalic artery in comparison with en face aorta and aortic roots in ApoE/LDLR<sup>-/-</sup> mice.
Mendelian	27907038	20161202	6	apoe, lipid, atherosclerosis, cholesterol, triglycerides, cardiovascular	Equol Attenuates Atherosclerosis in Apolipoprotein E-Deficient Mice by Inhibiting Endoplasmic Reticulum Stress via Activation of Nrf2 in Endothelial Cells.
Mendelian	27900488	20161201	6	heart, cetp, lipid, coronary heart, coronary, cholesterol	Additive Antiatherogenic Effects of CETP rs708272 on Serum LDL Subfraction Levels in Patients with CHD Under Statin Therapy.
Mendelian	27900865	20161201	6	cetp, coronary, cholesterol, triglycerides, dyslipidemias, cardiovascular	[Treatment of dyslipidemia - is here still place for CETP-inhibitors?]
Mendelian	10785873	20000429	6	coronary artery, triglyceride, coronary, lpl, cholesterol, artery	Circulating lipoprotein profiles are modulated differently by lipoprotein lipase in obese humans.
Mendelian	6585175	19840301	6	apob, triglyceride, hyperlipidemia, lpl, fatty acid, triglycerides	Hyperlipidemia in acute lymphoblastic leukemia.
Mendelian	20090943	20100122	6	apoe, cetp, lipid, atherosclerosis, ldlr, cholesterol	The liver-selective thyromimetic T-0681 influences reverse cholesterol transport and atherosclerosis development in mice.
Mendelian	33905703	20210427	6	apoe, atherosclerosis, hyperlipidemia, fatty acid, cholesterol, cardiovascular	Selenium nanoparticles inhibit the formation of atherosclerosis in apolipoprotein E deficient mice by alleviating hyperlipidemia and oxidative stress.
Mendelian	33901014	20210426	6	apoe, lipid, atherosclerosis, triglyceride, hyperlipidemia, cardiovascular	Balasubramide derivative 3C attenuates atherosclerosis in apolipoprotein E-deficient mice: role of AMPK-STAT1-STING signaling pathway.
Mendelian	33894772	20210425	6	type 2 diabetes, pcsk9, lipid, cholesterol, diabetes, cardiovascular	Real-world data on metabolic effects of PCSK9 inhibitors in a tertiary care center in patients with and without diabetes mellitus.
Mendelian	33895158	20210425	6	lipid, atherosclerosis, ldlr, abca1, cholesterol, cardiovascular	An octimibate derivative, Oxa17, enhances cholesterol efflux and exerts anti-inflammatory and atheroprotective effects in experimental atherosclerosis.
Mendelian	33892328	20210423	6	type 2 diabetes, apoe, lipid, triglyceride, diabetes, cardiovascular	Adiposity and the development of dyslipidemia in APOE Œµ2 homozygous subjects: A longitudinal analysis in two population-based cohorts.
Mendelian	28690119	20170711	6	heart, coronary heart, cholesterol, coronary, hyperlipidemia, abca1	Cholesterol-lowering effect of Aralia elata (Miq.) Seem via the activation of SREBP-2 and the LDL receptor.
Mendelian	22221517	20120107	6	type 2 diabetes, apob, lipid, cholesterol, diabetes, cardiovascular	Sex differences in the impact of the Mediterranean diet on cardiovascular risk profile.
Mendelian	22216278	20120105	6	pcsk9, coronary artery, coronary, hyperlipidemia, artery, diabetes	Large scale association analysis identifies three susceptibility loci for coronary artery disease.
Mendelian	10471646	19990903	6	apob, lipid, hyperlipidemia, cholesterol, diabetes, cardiovascular	Increased ability of LDL from normolipidemic type 2 diabetic women to generate peroxides.
Mendelian	23921086	20130808	6	heart, apoe, atherosclerosis, lipids, cholesterol, cardiovascular	Interference with akt signaling protects against myocardial infarction and death by limiting the consequences of oxidative stress.
Mendelian	23902956	20130802	6	heart, coronary heart, triglyceride, coronary, lpl, cholesterol	A lipoprotein lipase gene polymorphism interacts with consumption of alcohol and unsaturated fat to modulate serum HDL-cholesterol concentrations.
Mendelian	23907724	20130803	6	lipid, hyperlipidemia, ldlr, lipids, cholesterol, triglycerides	The anabolic effect of teriparatide is undermined by low levels of high-density lipoprotein cholesterol.
Mendelian	25385496	20141112	6	apoe, lipid, atherosclerosis, abca1, artery, cholesterol	Vitamin E conditionally inhibits atherosclerosis in ApoE knockout mice by anti-oxidation and regulation of vasculature gene expressions.
Mendelian	25300222	20141011	6	apob, lipid, cholesterol, triglycerides, dyslipidemias, cardiovascular	The effects of treatment on lipoprotein subfractions evaluated by polyacrylamide gel electrophoresis in patients with autoimmune hypothyroidism and hyperthyroidism.
Mendelian	23476706	20130312	6	abcg5, triglyceride, lipids, cholesterol, triglycerides, fatty acid	Freshwater Clam Extract Ameliorates Triglyceride and Cholesterol Metabolism through the Expression of Genes Involved in Hepatic Lipogenesis and Cholesterol Degradation in Rats.
Mendelian	12535741	20030122	6	heart, lipid, coronary heart, cholesterol, coronary, abca1	ATP-binding cassette transporter A1 locus is not a major determinant of HDL-C levels in a population at high risk for coronary heart disease.
Mendelian	12535750	20030122	6	type 2 diabetes, lipid, triglyceride, lpl, triglycerides, diabetes	Postprandial regulation of blood lipids and adipose tissue lipoprotein lipase in type 2 diabetes patients and healthy control subjects.
Mendelian	12533682	20030121	6	apob, lipid, atherosclerosis, fatty acid, cholesterol, cardiovascular	Increased levels of low-density lipoprotein oxidation in patients with familial hypercholesterolemia and in end-stage renal disease patients on hemodialysis.
Mendelian	26183722	20150718	6	cetp, lipid, lcat, cholesterol, triglycerides, cardiovascular	Higher Cardiovascular Risk in Common Variable Immunodeficiency and X-Linked Agammaglobulinaemia Patients.
Mendelian	26188212	20150719	6	apob, lipid, atherosclerosis, coronary, cholesterol, cardiovascular	Cholesterol efflux capacity in humans with psoriasis is inversely related to non-calcified burden of coronary atherosclerosis.
Mendelian	15863838	20050503	6	apoe, triglyceride, hyperlipidemia, lpl, fatty acid, cholesterol	ApoC-III deficiency prevents hyperlipidemia induced by apoE overexpression.
Mendelian	15864114	20050503	6	heart, apob, lipid, atherosclerosis, ldlr, cholesterol	Genetic and environmental factors affecting the response to statin therapy in patients with molecularly defined familial hypercholesterolaemia.
Mendelian	26167199	20150714	6	apoe, lipid, atherosclerosis, hyperlipidemia, diabetes, cardiovascular	Elastin Insufficiency Predisposes Mice to Impaired Glucose Metabolism.
Mendelian	26172853	20150715	6	lipid, triglyceride, ldlr, mttp, fatty acid, cholesterol	Novel role of TLR4 in NAFLD development: Modulation of metabolic enzymes expression.
Mendelian	26178720	20150717	6	heart, apob, fatty acid, cholesterol, lipids, cardiovascular	Diets with high-fat cheese, high-fat meat, or carbohydrate on cardiovascular risk markers in overweight postmenopausal women: a randomized crossover trial.
Mendelian	2401852	19900701	6	apoe, apob, lipid, triglyceride, cholesterol, triglycerides	Characterization of apolipoprotein B-containing lipoproteins separated by preparative free flow isotachophoresis.
Mendelian	2401853	19900701	6	apob, lipid, triglyceride, coronary, lipids, cholesterol	Human low density lipoprotein subfractions separated by gradient gel electrophoresis: composition, distribution, and alterations induced by cholesteryl ester transfer protein.
Mendelian	9684753	19980731	6	apoe, cetp, lipid, lcat, triglyceride, cholesterol	Decreased postprandial high density lipoprotein cholesterol and apolipoproteins A-I and E in normolipidemic smoking men: relations with lipid transfer proteins and LCAT activities.
Mendelian	16131150	20050901	6	heart, coronary heart, coronary, lpl, fatty acid, triglycerides	Effects of oleic acid rich oils on aorta lipids and lipoprotein lipase activity of spontaneously hypertensive rats.
Mendelian	16142410	20050906	6	apoe, cetp, lipid, ldlr, lpl, abca1	Liver X receptor and retinoic X receptor agonists modulate the expression of genes involved in lipid metabolism in human endothelial cells.
Mendelian	22197603	20111227	6	type 2 diabetes, apoe, lipid, atherosclerosis, diabetes, cardiovascular	Apolipoprotein E-containing HDL-associated platelet-activating factor acetylhydrolase activities and malondialdehyde concentrations in patients with PCOS.
Mendelian	22197663	20111227	6	apob, lipid, triglyceride, cholesterol, triglycerides, cardiovascular	Dyslipidemia in PCOS.
Mendelian	22199371	20111227	6	apoe, atherosclerosis, triglyceride, fatty acid, cholesterol, artery	Accelerated atherosclerosis in Apoe-/- mice heterozygous for the insulin receptor and the insulin receptor substrate-1.
Mendelian	18672372	20080802	6	heart, pcsk9, coronary heart, coronary, ldlr, cholesterol	PCSK9 and LDL cholesterol: unravelling the target to design the bullet.
Mendelian	8347683	19930804	6	heart, cetp, coronary heart, lcat, coronary, cholesterol	Tangier disease: isolation and characterization of LpA-I, LpA-II, LpA-I: A-II and LpA-IV particles from plasma.
Mendelian	15047470	20040330	6	apob, lipid, triglyceride, cholesterol, dyslipidemias, cardiovascular	[Polymorphism insertion/deletion of apolipoprotein B gene: effect on lipid levels in obese patients].
Mendelian	15047679	20040330	6	heart, apob, fatty acid, cholesterol, triglycerides, cardiovascular	Effect of low and high fat diets on nutrient intakes and selected cardiovascular risk factors in sedentary men and women.
Mendelian	30317984	20181016	6	pcsk9, lipid, fatty acid, cholesterol, triglycerides, cardiovascular	The Role of PCSK9 in the Pathogenesis of Non-alcoholic Fatty Liver Disease and the Effect of PCSK9 Inhibitors.
Mendelian	30317988	20181016	6	pcsk9, coronary artery, coronary, lipid, artery, cardiovascular	Should we Consider Lipoprotein (a) in Cardiovascular Disease Risk Assessment in Patients with Familial Hypercholesterolaemia?
Mendelian	30320746	20181016	6	heart, apoe, lipid, atherosclerosis, diabetes, cardiovascular	Induction of Atherosclerotic Plaques Through Activation of Mineralocorticoid Receptors in Apolipoprotein E-deficient Mice.
Mendelian	30321700	20181016	6	lipid, atherosclerosis, lipids, abca1, cholesterol, cardiovascular	A novel antioxidant Mito-Tempol inhibits ox-LDL-induced foam cell formation through restoration of autophagy flux.
Mendelian	14984467	20040227	6	type 2 diabetes, apoe, lipid, lipids, cholesterol, diabetes	Genetic variation at the hormone sensitive lipase: gender-specific association with plasma lipid and glucose concentrations.
Mendelian	31996466	20200131	6	apob, ldlr, lpl, cholesterol, triglycerides, cardiovascular	A dual apolipoprotein C-II mimetic-apolipoprotein C-III antagonist peptide lowers plasma triglycerides.
Mendelian	16265595	20051103	6	heart, apoe, lipids, cholesterol, triglycerides, cardiovascular	Osteopontin gene expression in the aorta and the heart of propylthiouracil-induced hypothyroid mice.
Mendelian	31182348	20190612	6	type 2 diabetes, apob, lipid, cholesterol, diabetes, cardiovascular	ApoB/ApoA1 ratio and non-HDL-cholesterol/HDL-cholesterol ratio are associated to metabolic syndrome in patients with type 2 diabetes mellitus subjects and to ischemic cardiomyopathy in diabetic women.
Mendelian	7489231	19951201	6	apoe, apob, triglyceride, fatty acid, cholesterol, triglycerides	Influence of diets rich in saturated and omega-6 polyunsaturated fatty acids on the postprandial responses of apolipoproteins B-48, B-100, E, and lipids in triglyceride-rich lipoproteins.
Mendelian	8847478	19951201	6	apob, lipid, triglyceride, lpl, lipids, cholesterol	Role of the neutral lipid accessible pool in the regulation of secretion of apoB-100 lipoprotein particles by HepG2 cells.
Mendelian	8674880	19960701	6	apoe, atherosclerosis, triglyceride, hyperlipidemia, cholesterol, diabetes	Transgenic mouse and gene therapy.
Mendelian	8674885	19960701	6	apob, lipid, fatty acid, cholesterol, triglycerides, diabetes	Diabetic dyslipidemia: basic mechanisms underlying the common hypertriglyceridemia and low HDL cholesterol levels.
Mendelian	25633318	20150131	6	heart, apoe, coronary artery, coronary, artery, cardiovascular	Tyrosine kinase receptor B protects against coronary artery disease and promotes adult vasculature integrity by regulating Ets1-mediated VE-cadherin expression.
Mendelian	25633982	20150131	6	apoe, apob, lipid, fatty acid, dyslipidemias, lipids	Zebrafish as a model for apolipoprotein biology: comprehensive expression analysis and a role for ApoA-IV in regulating food intake.
Mendelian	27038318	20160403	6	pcsk9, lipid, ldlr, lipids, cholesterol, cardiovascular	Proprotein convertase subtilisin/kexin type 9 (PCSK9) and metabolic syndrome: insights on insulin resistance, inflammation, and atherogenic dyslipidemia.
Mendelian	23510778	20130321	6	pcsk9, apob, atherosclerosis, ldlr, cholesterol, ldlrap1	A combined LDL receptor/LDL receptor adaptor protein 1 mutation as the cause for severe familial hypercholesterolemia.
Mendelian	27050512	20160407	6	pcsk9, lipid, triglyceride, hyperlipidemia, ldlr, cholesterol	Tumor-Induced Hyperlipidemia Contributes to Tumor Growth.
Mendelian	27051590	20160407	6	type 2 diabetes, apob, lipid, lpl, lipids, diabetes	Diabetic and dyslipidaemic morbidly obese exhibit more liver alterations compared with healthy morbidly obese.
Mendelian	15825968	20050414	6	heart, apoe, coronary heart, triglyceride, coronary, cholesterol	Genetic predictors of coronary heart disease risk factors in premenopausal African-American women.
Mendelian	19237736	20090225	6	lipid, triglyceride, lpl, lipids, cholesterol, fatty acid	Lipoprotein lipase deficiency is associated with elevated acylation stimulating protein plasma levels.
Mendelian	22842069	20120731	6	heart, lipid, triglyceride, lpl, fatty acid, diabetes	TLR4 regulates cardiac lipid accumulation and diabetic heart disease in the nonobese diabetic mouse model of type 1 diabetes.
Mendelian	30059844	20180731	6	coronary artery, lcat, coronary, cholesterol, artery, cardiovascular	Elevated level of lecithin:cholesterol acyltransferase (LCAT) is associated with reduced coronary atheroma burden.
Mendelian	30055622	20180730	6	lipid, lcat, triglyceride, fatty acid, cholesterol, diabetes	Impact of serum cholesterol esterification rates on the development of diabetes mellitus in a general population.
Mendelian	10580165	19991202	6	apob, lipid, mttp, fatty acid, cholesterol, triglycerides	A proposed model for the assembly of chylomicrons.
Mendelian	10580178	19991202	6	coronary artery, coronary, lipid, lpl, artery, cardiovascular	Genetic polymorphism of heparan sulfate proteoglycan (perlecan, HSPG2), lipid profiles and coronary artery disease in the Australian population.
Mendelian	24345989	20131219	6	apob, lipid, atherosclerosis, triglyceride, diabetes, cardiovascular	Updates on apolipoprotein CIII: fulfilling promise as a therapeutic target for hypertriglyceridemia and cardiovascular disease.
Mendelian	24338480	20131217	6	apob, lipid, lipids, cholesterol, sar1b, triglycerides	The endoplasmic reticulum coat protein II transport machinery coordinates cellular lipid secretion and cholesterol biosynthesis.
Mendelian	24314366	20131210	6	apoe, apob, lipid, hyperlipidemia, cholesterol, triglycerides	Resequencing the APOE gene reveals that rare mutations are not significant contributory factors in the development of type III hyperlipidemia.
Mendelian	24317117	20131210	6	heart, triglyceride, hyperlipidemia, lpl, fatty acid, triglycerides	Circulating angiopoietin-like 4 links proteinuria with hypertriglyceridemia in nephrotic syndrome.
Mendelian	24325472	20131212	6	apob, lipid, atherosclerosis, triglyceride, fatty acid, cholesterol	Effects of the n-6/n-3 polyunsaturated fatty acids ratio on postprandial metabolism in hypertriacylglycerolemia patients.
Mendelian	25445391	20141203	6	coronary artery, cholesterol, coronary, abca1, artery, cardiovascular	Genetic variants in ABCA1 promoter affect transcription activity and plasma HDL level in pigs.
Mendelian	25445557	20141203	6	pcsk9, abcg5, cholesterol, lpl, abca1, lipid	Investigation of Functional Genes at Homologous Loci Identified Based on Genome-wide Association Studies of Blood Lipids via High-fat Diet Intervention in Rats using an in vivo Approach.
Mendelian	25451835	20141203	6	apoe, atherosclerosis, triglyceride, hyperlipidemia, cholesterol, diabetes	Is hyperuricemia a risk factor for arteriosclerosis? Uric acid and arteriosclerosis in apolipoprotein e-deficient mice.
Mendelian	25453988	20141203	6	pcsk9, coronary artery, triglyceride, lipids, cholesterol, triglycerides	A genetic basis for coronary artery disease.
Mendelian	25463112	20141203	6	apob, lipid, atherosclerosis, ldlr, lipids, cardiovascular	Ribose-cysteine increases glutathione-based antioxidant status and reduces LDL in human lipoprotein(a) mice.
Mendelian	25463481	20141203	6	heart, gpihbp1, coronary, lpl, fatty acid, diabetes	Intrinsic and extrinsic regulation of cardiac lipoprotein lipase following diabetes.
Mendelian	25466598	20141204	6	pcsk9, coronary artery, coronary, hyperlipidemia, cholesterol, artery	ABO blood group in relation to plasma lipids and proprotein convertase subtilisin/kexin type 9.
Mendelian	14709355	20040108	6	heart, coronary artery, coronary heart, lcat, coronary, cholesterol	A novel two nucleotide deletion in the apolipoprotein A-I gene, apoA-I Shinbashi, associated with high density lipoprotein deficiency, corneal opacities, planar xanthomas, and premature coronary artery disease.
Mendelian	32114889	20200303	6	type 2 diabetes, apob, lipid, cholesterol, diabetes, cardiovascular	Effect of Evolocumab on Non-High-Density Lipoprotein Cholesterol, Apolipoprotein B, and Lipoprotein(a): A Pooled Analysis of Phase 2 and Phase 3 Studies.
Mendelian	32115603	20200303	6	lipid, atherosclerosis, hyperlipidemia, lipids, abca1, cholesterol	Interleukin-1Œ≤ Regulates Lipid Homeostasis in Human Glomerular Mesangial Cells.
Mendelian	32119801	20200303	6	apob, lipid, atherosclerosis, cholesterol, diabetes, cardiovascular	High-Risk Atherosclerosis and Metabolic Phenotype: The Roles of Ectopic Adiposity, Atherogenic Dyslipidemia, and Inflammation.
Mendelian	32132319	20200306	6	apoe, coronary artery, atherosclerosis, coronary, cholesterol, artery	Toll-Like Receptor 7 Stimulation Promotes the Development of Atherosclerosis in Apolipoprotein E-Deficient Mice.
Mendelian	10883517	20000707	6	apob, coronary artery, coronary, lipids, cholesterol, artery	[Lipoprotein particles LpA-I, LpA-I: A-II and LpB in coronary artery disease].
Mendelian	10884292	20000707	6	apoe, apob, atherosclerosis, triglyceride, lpl, cholesterol	Plasma levels of remnant particles are determined in part by variation in the APOC3 gene insulin response element and the APOCI-APOE cluster.
Mendelian	10884293	20000707	6	apob, lipid, coronary, cholesterol, artery, coronary artery	Sialic acid content of low density lipoprotein and its relation to lipid concentrations and metabolism of low density lipoprotein and cholesterol.
Mendelian	30795775	20190224	6	pcsk9, apob, lipid, cholesterol, triglycerides, cardiovascular	Nutraceutical approach for the management of cardiovascular risk - a combination containing the probiotic Bifidobacterium longum BB536 and red yeast rice extract: results from a randomized, double-blind, placebo-controlled study.
Mendelian	30777337	20190220	6	pcsk9, lipid, ldlr, cholesterol, ldlrap1, cardiovascular	A new variant (c.1A&gt;G) in LDLRAP1 causing autosomal recessive hypercholesterolemia: Characterization of the defect and response to PCSK9 inhibition.
Mendelian	30782561	20190221	6	apob, lipid, mttp, angptl3, cholesterol, sar1b	Molecular analysis of APOB, SAR1B, ANGPTL3, and MTTP in patients with primary hypocholesterolemia in a clinical laboratory setting: Evidence supporting polygenicity in mutation-negative patients.
Mendelian	30788380	20190222	6	apoe, lipid, coronary, cholesterol, artery, coronary artery	Association study between DNA methylation and genetic variation of <i>APOE</i> gene with the risk of coronary artery disease.
Mendelian	9532210	19980409	6	cetp, lipid, triglyceride, cholesterol, triglycerides, cardiovascular	Influence of hyperinsulinemia on lipoproteins after pancreas transplantation with systemic insulin drainage.
Mendelian	27629735	20160916	6	heart, apoe, coronary heart, coronary, stroke, cardiovascular	The APOE E4 Allele Confers Increased Risk of Ischemic Stroke Among Greek Carriers.
Mendelian	30808836	20190228	6	heart, apob, lipid, triglyceride, cholesterol, diabetes	Association Between the Lipid Profile and Renal Dysfunction in the Heart Failure Patients.
Mendelian	30809677	20190228	6	apob, lipid, triglyceride, mttp, fatty acid, cholesterol	Increased fat synthesis and limited apolipoprotein B cause lipid accumulation in the liver of broiler chickens exposed to chronic heat stress.
Mendelian	29526535	20180313	6	cetp, lipid, atherosclerosis, lcat, lpl, cholesterol	Loss of LCAT activity in the golden Syrian hamster elicits pro-atherogenic dyslipidemia and enhanced atherosclerosis.
Mendelian	27888903	20161128	6	heart, pcsk9, coronary heart, coronary, ldlr, cholesterol	[PCSK9: Structure and function. PCSK9 and low-density lipoprotein receptor. Mutations and their effects].
Mendelian	27888904	20161128	6	type 2 diabetes, pcsk9, lipid, cholesterol, diabetes, cardiovascular	[Anti-PCSK9 antibodies in type 2 diabetes and secondary prevention of cardiovascular diseases].
Mendelian	27888760	20161127	6	heart, coronary artery, coronary heart, coronary, ldlr, cardiovascular	Relationship between selected DNA polymorphisms and coronary artery disease complications.
Mendelian	27875503	20161123	6	apoe, lipid, triglyceride, lipids, cholesterol, triglycerides	Influence of Partial External Biliary Diversion on the Lipid Profile in Children With Progressive Familial Intrahepatic Cholestasis.
Mendelian	27867269	20161122	6	lipid, atherosclerosis, type ii diabetes, lpl, fatty acid, diabetes	Platyphylloside Isolated From <i>Betula platyphylla</i> Inhibit Adipocyte Differentiation and Induce Lipolysis Via Regulating Adipokines Including PPARŒ≥ in 3T3-L1 Cells.
Mendelian	27868450	20161122	6	cetp, lipid, cholesterol, diabetes, triglycerides, cardiovascular	Pharmacological management of diabetic dyslipidemia.
Mendelian	27865998	20161121	6	apoe, lipid, pcsk9, lipids, cholesterol, cardiovascular	Intensive LDL-cholesterol lowering therapy and neurocognitive function.
Mendelian	27866224	20161121	6	type 2 diabetes, apoe, lipid, atherosclerosis, diabetes, cardiovascular	The beneficial effects of empagliflozin, an SGLT2 inhibitor, on atherosclerosis in ApoE <sup>-/-</sup> mice fed a western diet.
Mendelian	33834043	20210409	6	pcsk9, lipid, atherosclerosis, ldlr, cholesterol, cardiovascular	PCSK9 Functions in Atherosclerosis Are Not Limited to Plasmatic LDL-Cholesterol Regulation.
Mendelian	33834851	20210409	6	heart, lipid, atherosclerosis, ldlr, lipids, diabetes	Over-Expression of Intestinal Alkaline Phosphatase Attenuates Atherosclerosis.
Mendelian	33818545	20210405	6	lipid, triglyceride, angptl3, cholesterol, triglycerides, cardiovascular	Genetics of hypertriglyceridemia and atherosclerosis.
Mendelian	33814196	20210405	6	pcsk9, ldlr, cholesterol, diabetes, triglycerides, cardiovascular	Familial hypercholesterolemia in Gran Canaria: Founder mutation effect and high frequency of diabetes.
Mendelian	33813793	20210404	6	heart, apob, coronary heart, coronary, cholesterol, diabetes	Correlation of osteoprotegerin, sRANKL, inflammatory factors and epicardial adipose tissue volume with coronary heart disease.
Mendelian	33790999	20210401	6	apoe, triglyceride, hyperlipidemia, stroke, cholesterol, diabetes	Association of laboratory parameters and genetic polymorphisms with ischemic stroke in Chinese Han population.
Mendelian	33789832	20210401	6	pcsk9, coronary artery, atherosclerosis, coronary, artery, lipid	Circulating levels of proprotein convertase subtilisin/kexin type 9 (PCSK9) are associated with monocyte subsets in patients with stable coronary artery disease.
Mendelian	33792349	20210401	6	lipid, atherosclerosis, ldlr, lipids, abca1, cholesterol	Loss of TIMP4 (Tissue Inhibitor of Metalloproteinase 4) Promotes Atherosclerotic Plaque Deposition in the Abdominal Aorta Despite Suppressed Plasma Cholesterol Levels.
Mendelian	33799409	20210403	6	lipid, cyp27a1, fatty acid, cholesterol, triglycerides, lipids	Maternal and Postnatal High Linoleic Acid Diet Impacts Lipid Metabolism in Adult Rat Offspring in a Sex-Specific Manner.
Mendelian	33801208	20210403	6	type 2 diabetes, pcsk9, lipid, cholesterol, triglycerides, diabetes	PCSK9 Levels and Metabolic Profiles in Elderly Subjects with Different Glucose Tolerance under Statin Therapy.
Mendelian	33811891	20210403	6	apoe, lipid, atherosclerosis, triglyceride, abca1, cholesterol	MicroRNA-325 facilitates atherosclerosis progression by mediating the SREBF1/LXR axis via KDM1A.
Mendelian	33810965	20210403	6	apob, coronary artery, atherosclerosis, coronary, artery, diabetes	The APOB polymorphism rs1801701 A/G (p.R3638Q) is an independent risk factor for early-onset coronary artery disease: Data from a Spanish cohort.
Mendelian	27301461	20160616	6	type 2 diabetes, lipid, cholesterol, triglyceride, abca1, diabetes	Clinical Significance of Determining Plasma MicroRNA33b in Type 2 Diabetic Patients with Dyslipidemia.
Mendelian	27302716	20160616	6	heart, coronary heart, atherosclerosis, lcat, coronary, cholesterol	High-Density Lipoprotein, Lecithin: Cholesterol Acyltransferase, and Atherosclerosis.
Mendelian	27277824	20160610	6	heart, apoe, lipid, triglyceride, cholesterol, cardiovascular	Apolipoprotein E: from cardiovascular disease to neurodegenerative disorders.
Mendelian	6588243	19831201	6	lipid, atherosclerosis, triglyceride, coronary, lpl, cholesterol	Recent advances in factors that alter lipid metabolism in chronic renal failure.
Mendelian	12875611	20030724	6	apob, lipid, triglyceride, lipids, cholesterol, triglycerides	Levocarnitine administration in elderly subjects with rapid muscle fatigue: effect on body composition, lipid profile and fatigue.
Mendelian	26253613	20150809	6	cholesterol, ldlr, abca1, diabetes, triglycerides, cardiovascular	RAGE Suppresses ABCG1-Mediated Macrophage Cholesterol Efflux in Diabetes.
Mendelian	26254103	20150809	6	heart, coronary heart, atherosclerosis, lcat, coronary, cholesterol	Beta2-adrenergic activity modulates vascular tone regulation in lecithin:cholesterol acyltransferase knockout mice.
Mendelian	15321838	20040824	6	heart, apob, coronary heart, coronary, ldlr, cholesterol	Familial hypercholesterolemia and coronary heart disease: a HuGE association review.
Mendelian	26228671	20150801	6	apob, coronary artery, atherosclerosis, coronary, artery, lipid	Monocyte subset distribution in patients with stable atherosclerosis and elevated levels of lipoprotein(a).
Mendelian	26229140	20150801	6	heart, apob, atherosclerosis, ldlr, fatty acid, cholesterol	Targeted Knockdown of Hepatic SOAT2 With Antisense Oligonucleotides Stabilizes Atherosclerotic Plaque in ApoB100-only LDLr-/- Mice.
Mendelian	26232163	20150802	6	apob, lipid, cholesterol, lcat, triglyceride, abca1	Increased cholesterol efflux capacity in metabolic syndrome: Relation with qualitative alterations in HDL and LCAT.
Mendelian	16364275	20051221	6	lipid, atherosclerosis, triglyceride, hyperlipidemia, lpl, cholesterol	Relationship between plasma HDL subclasses distribution and lipoprotein lipase gene HindIII polymorphism in hyperlipidemia.
Mendelian	26221293	20150730	6	heart, apob, coronary artery, coronary heart, coronary, artery	Association analysis of GWAS and candidate gene loci in a Chinese population with coronary heart disease.
Mendelian	30979683	20190414	6	apoe, lipid, fatty acid, cholesterol, triglycerides, cardiovascular	Cystic fibrosis dyslipidaemia: A cross-sectional study.
Mendelian	30978649	20190413	6	lipid, cholesterol, lcat, hyperlipidemia, abca1, triglycerides	Selection and evaluation of quality markers from Yinlan capsule and its LXRŒ±-mediated therapy for hyperlipidemia.
Mendelian	28902717	20170914	6	pcsk9, lipid, cholesterol, triglycerides, dyslipidemias, cardiovascular	New approaches to address dyslipidemia.
Mendelian	28916403	20170917	6	lmf1, lipid, gpihbp1, lpl, apoa5, triglycerides	A case of severe acquired hypertriglyceridemia in a 7-year-old girl.
Mendelian	28916975	20170917	6	heart, lipid, coronary heart, coronary, ldlr, fatty acid	Flaxseed Oil Supplementation Improve Gene Expression Levels of PPAR-Œ≥, LP(a), IL-1 and TNF-Œ± in Type 2 Diabetic Patients with Coronary Heart Disease.
Mendelian	25130684	20140819	6	cetp, lipid, triglyceride, cholesterol, triglycerides, diabetes	Gestational diabetes mellitus modulates neonatal high-density lipoprotein composition and its functional heterogeneity.
Mendelian	25111166	20140812	6	lipc, apoe, atherosclerosis, cholesterol, triglycerides, cardiovascular	Effects of the absence of apolipoprotein e on lipoproteins, neurocognitive function, and retinal function.
Mendelian	25110226	20140812	6	apob, lipid, cholesterol, diabetes, triglycerides, cardiovascular	Influence of low-glucose peritoneal dialysis on serum lipids and apolipoproteins in the IMPENDIA/EDEN trials.
Mendelian	25110536	20140812	6	type 2 diabetes, apob, lipid, triglyceride, cholesterol, diabetes	Effect of sitagliptin on lipid profile in patients with type 2 diabetes mellitus.
Mendelian	25123222	20140816	6	heart, pcsk9, stroke, lipids, cholesterol, artery	Low levels of low-density lipoprotein-C associated with proprotein convertase subtilisin kexin 9 inhibition do not increase the risk of hemorrhagic transformation.
Mendelian	19140458	20090115	6	cetp, lipid, hyperlipidemia, fatty acid, cholesterol, lipids	[Effect of chronic social stress on lipid metabolism in golden Syrian hamsters].
Mendelian	15028738	20040319	6	heart, lipid, triglyceride, lpl, lipids, fatty acid	Cardiac-specific knock-out of lipoprotein lipase alters plasma lipoprotein triglyceride metabolism and cardiac gene expression.
Mendelian	15015140	20040312	6	type 2 diabetes, apob, lipid, atherosclerosis, cholesterol, diabetes	Correlation of plasma oxidized low-density lipoprotein levels to vascular complications and human serum paraoxonase in patients with type 2 diabetes.
Mendelian	31938053	20200116	6	heart, apoe, lipid, coronary heart, atherosclerosis, coronary	Formononetin attenuates atherosclerosis via regulating interaction between KLF4 and SRA in apoE<sup>-/-</sup> mice.
Mendelian	31943326	20200117	6	coronary artery, atherosclerosis, coronary, abca1, artery, cholesterol	Common gene polymorphism in ATP-binding cassette transporter A1 and coronary artery disease: A genetic association study and a structural analysis.
Mendelian	31927126	20200114	6	heart, cetp, coronary heart, coronary, cholesterol, cardiovascular	Association of high-density lipoprotein particle concentration with cardiovascular risk following acute coronary syndrome: A case-cohort analysis of the dal-Outcomes trial.
Mendelian	31929604	20200114	6	lipid, cholesterol, ldlr, lipids, abca1, apoa5	Association of single nucleotide polymorphisms with dyslipidemia in antiretroviral exposed HIV patients in a Ghanaian population: A case-control study.
Mendelian	31931117	20200114	6	lpl, angptl3, cholesterol, triglycerides, dyslipidemias, cardiovascular	Pharmacological aspects of ANGPTL3 and ANGPTL4 inhibitors: New therapeutic approaches for the treatment of atherogenic dyslipidemia.
Mendelian	31925708	20200112	6	pcsk9, lipid, atherosclerosis, fatty acid, cholesterol, lipids	From Endothelium to Lipids, Through microRNAs and PCSK9: A Fascinating Travel Across Atherosclerosis.
Mendelian	31915710	20200110	6	pcsk9, apob, coronary artery, coronary, artery, cardiovascular	Apolipoproteins A and B and PCSK9: Nontraditional Cardiovascular Risk Factors in Chronic Kidney Disease and in End-Stage Renal Disease.
Mendelian	31917184	20200110	6	pcsk9, lipid, triglyceride, type ii diabetes, cholesterol, diabetes	Impact of proprotein convertase subtilisin/kexin type 9 inhibition with evolocumab on the postprandial responses of triglyceride-rich lipoproteins in type II diabetic subjects.
Mendelian	31919051	20200111	6	apoe, lipid, atherosclerosis, angptl3, triglycerides, cardiovascular	Role of angiopoietin-like protein 3 in sugar-induced dyslipidemia in rhesus macaques: suppression by fish oil or RNAi.
Mendelian	31923423	20200111	6	lipid, triglyceride, lpl, angptl3, diabetes, cardiovascular	Triglyceride metabolism and angiopoietin-like proteins in lipoprotein lipase regulation.
Mendelian	15308601	20040817	6	apob, coronary artery, atherosclerosis, coronary, artery, dyslipidemias	Lipid disorders and mutations in the APOB gene.
Mendelian	11273909	20010329	6	apoe, coronary artery, atherosclerosis, coronary, cholesterol, artery	Apolipoprotein E polymorphisms and age at first coronary artery bypass graft.
Mendelian	17087641	20061108	6	type 2 diabetes, triglyceride, lipids, cholesterol, apoa5, diabetes	Association of APOA5 c.553G&gt;T polymorphism with type 2 diabetes mellitus in a Chinese population.
Mendelian	17087965	20061108	6	lipid, atherosclerosis, ldlr, lpl, cholesterol, triglycerides	Adeno-associated virus LPL(S447X) gene therapy in LDL receptor knockout mice.
Mendelian	8018660	19940701	6	cetp, lcat, triglyceride, cholesterol, apob, triglycerides	A cell culture system for screening human serum for ability to promote cellular cholesterol efflux. Relations between serum components and efflux, esterification, and transfer.
Mendelian	27103599	20160423	6	type 2 diabetes, apoe, coronary artery, coronary, artery, diabetes	Alzheimer disease genetic risk factor APOE e4 and cognitive abilities in 111,739 UK Biobank participants.
Mendelian	27112635	20160427	6	coronary artery, lcat, coronary, cholesterol, artery, cardiovascular	ApoL1 levels in high density lipoprotein and cardiovascular event presentation in patients with familial hypercholesterolemia.
Mendelian	27114099	20160427	6	apoe, lipid, atherosclerosis, triglyceride, cholesterol, triglycerides	Aqueous or lipid components of atherosclerotic lesion increase macrophage oxidation and lipid accumulation.
Mendelian	27108950	20160426	6	apob, lipid, atherosclerosis, triglyceride, cholesterol, cardiovascular	The novel selective PPARŒ± modulator (SPPARMŒ±) pemafibrate improves dyslipidemia, enhances reverse cholesterol transport and decreases inflammation and atherosclerosis.
Mendelian	20571503	20100624	6	pcsk9, apob, lcat, ldlr, cholesterol, cardiovascular	A fourth locus for autosomal dominant hypercholesterolemia maps at 16q22.1.
Mendelian	22149320	20111214	6	apob, lipid, coronary, cholesterol, artery, coronary artery	HMG-CoA reductase inhibitor (Statin) therapy and coronary atherosclerosis in Japanese subjects: role of high-density lipoprotein cholesterol.
Mendelian	22152955	20111214	6	heart, type 2 diabetes, pcsk9, coronary heart, coronary, diabetes	Genetic susceptibility to coronary heart disease in type 2 diabetes: 3 independent studies.
Mendelian	22156577	20111214	6	lipc, cetp, lipid, lipids, apob, cardiovascular	Genetic associations with lipoprotein subfractions provide information on their biological nature.
Mendelian	15488860	20041019	6	heart, cetp, coronary heart, atherosclerosis, coronary, cholesterol	Analysis of gender-specific atherosclerosis susceptibility in transgenic[hCETP]25DS rat model.
Mendelian	15488872	20041019	6	heart, apoe, lipid, coronary heart, coronary, cholesterol	No APOEepsilon4 effect on coronary heart disease risk in a cohort with low smoking prevalence: the Whitehall II study.
Mendelian	19191301	20090205	6	heart, pcsk9, lipid, coronary heart, coronary, cholesterol	Mutations and polymorphisms in the proprotein convertase subtilisin kexin 9 (PCSK9) gene in cholesterol metabolism and disease.
Mendelian	11477088	20010731	6	lipid, atherosclerosis, triglyceride, lpl, cholesterol, triglycerides	Overexpression of lipoprotein lipase in transgenic rabbits inhibits diet-induced hypercholesterolemia and atherosclerosis.
Mendelian	20891039	20101005	6	apoe, apob, lipid, triglyceride, fatty acid, triglycerides	[Diagnostic value of determination of the levels of phospholipase A2 in plasma lipoproteins and functional relations with C-reactive protein].
Mendelian	7289885	19811101	6	heart, lipid, triglyceride, lpl, fatty acid, triglycerides	Increase of lipoprotein-lipase activity in skeletal muscle during heavy exercise. Relation to epinephrine excretion.
Mendelian	24373748	20131231	6	heart, pcsk9, coronary heart, coronary, ldlr, cholesterol	PCSK9: From discovery to therapeutic applications.
Mendelian	33598387	20210218	6	apob, lipid, triglyceride, lipids, cholesterol, triglycerides	A Comparison of Lipids and apoB in Asian Indians and Americans.
Mendelian	33607265	20210219	6	pcsk9, lipid, coronary, lipids, cholesterol, cardiovascular	OPTIMAL USE OF LIPID-LOWERING THERAPY AFTER ACUTE CORONARY SYNDROMES: A Position Paper endorsed by the International Lipid Expert Panel (ILEP).
Mendelian	33607265	20210219	6	pcsk9, lipid, coronary, lipids, cholesterol, cardiovascular	Optimal use of lipid-lowering therapy after acute coronary syndromes: A Position Paper endorsed by the International Lipid Expert Panel (ILEP).
Mendelian	11096027	20001130	6	heart, apoe, coronary artery, coronary heart, coronary, artery	Cardiovascular infection by Chlamydia pneumoniae is not related to apolipoprotein E genotype.
Mendelian	11096142	20001130	6	cetp, lipid, lpl, cholesterol, triglycerides, diabetes	Lack of relationship in long-term type 1 diabetic patients between diabetic nephropathy and polymorphisms in apolipoprotein epsilon, lipoprotein lipase and cholesteryl ester transfer protein. Gen√©tique de la Nephropathie Diab√©tique Study Group. Donn√©es Epid√©miologiques sur le Syndrome d'Insulino-R√©sistance Study Group.
Mendelian	33596139	20210217	6	heart, type 2 diabetes, apoe, coronary heart, coronary, diabetes	Relationship Between the ApoE Gene Polymorphism and Type 2 Diabetes Mellitus Complications.
Mendelian	28871349	20170906	6	type 2 diabetes, pcsk9, stroke, cholesterol, diabetes, cardiovascular	Recent Insights into Pharmacologic Cardiovascular Risk Reduction in Type 2 Diabetes Mellitus.
Mendelian	28861889	20170902	6	apoe, lipid, atherosclerosis, triglyceride, lipids, cholesterol	Red yeast rice prevents atherosclerosis through regulating inflammatory signaling pathways.
Mendelian	28862926	20170902	6	heart, apob, lipid, atherosclerosis, cholesterol, cardiovascular	Alirocumab Treatment and Achievement of Non-High-Density Lipoprotein Cholesterol and Apolipoprotein B Goals in Patients With Hypercholesterolemia: Pooled Results From 10 Phase 3 ODYSSEY Trials.
Mendelian	28863273	20170902	6	apoe, abcg5, atherosclerosis, triglyceride, abca1, cholesterol	2,3,4',5-tetrahydroxystilbene-2-O-Œ≤-d-glycoside attenuates atherosclerosis in apolipoprotein‚ÄâE-deficient mice: role of reverse cholesterol transport.
Mendelian	29986042	20180710	6	pcsk9, coronary artery, coronary, lipids, artery, lipid	Risk of Neuropsychiatric Adverse Effects of Lipid-Lowering Drugs: A Mendelian Randomization Study.
Mendelian	29991632	20180712	6	heart, pcsk9, coronary artery, coronary, artery, cardiovascular	Association between proprotein convertase subtilisin/kexin type 9 and late saphenous vein graft disease after coronary artery bypass grafting: a cross-sectional study.
Mendelian	29992480	20180712	6	pcsk9, hyperlipidemia, fatty acid, cholesterol, diabetes, cardiovascular	Cardiovascular Risk Assessment in Patients with Hypertriglyceridemia.
Mendelian	30002062	20180714	6	heart, lipid, coronary heart, cholesterol, coronary, abca1	High-Density Lipoprotein Particles, Cell-Cholesterol Efflux, and Coronary Heart Disease Risk.
Mendelian	30004115	20180714	6	apob, coronary artery, coronary, artery, triglycerides, cardiovascular	LDL-Cholesterol Is Not the Only Clinically Relevant Biomarker for Coronary Artery Disease or Acute Coronary Syndrome.
Mendelian	28878225	20170908	6	lipid, ldlr, cholesterol, diabetes, triglycerides, cardiovascular	The PDK1 Inhibitor Dichloroacetate Controls Cholesterol Homeostasis Through the ERK5/MEF2 Pathway.
Mendelian	28880739	20170908	6	heart, apob, lipids, apoa5, triglycerides, cardiovascular	Methionine-supplemented diet affects the expression of cardiovascular disease-related genes and increases inflammatory cytokines in mice heart and liver.
Mendelian	25542072	20141228	6	pcsk9, apob, atherosclerosis, ldlr, cholesterol, cardiovascular	Genetic therapies to lower cholesterol.
Mendelian	15992403	20050705	6	apoe, cetp, lipid, type ii diabetes, cholesterol, diabetes	Association of CETP TaqI and APOE polymorphisms with type II diabetes mellitus in North Indians: a case control study.
Mendelian	25537066	20141225	6	apob, lipid, atherosclerosis, coronary, diabetes, cardiovascular	Oxidized low-density lipoprotein as a biomarker of cardiovascular diseases.
Mendelian	25528430	20141222	6	type 2 diabetes, cetp, lcat, cholesterol, diabetes, cardiovascular	Remarkable quantitative and qualitative differences in HDL after niacin or fenofibrate therapy in type 2 diabetic patients.
Mendelian	25531383	20141223	6	apoe, lipid, fatty acid, cholesterol, triglycerides, lipids	[Liraglutide protects against nonalcoholic fatty liver disease in ApoE knockout mice with high-fat diet and silenced Acrp30 by increasing AMPK].
Mendelian	25524771	20141220	6	heart, lipid, atherosclerosis, ldlr, abca1, cholesterol	MicroRNA 302a is a novel modulator of cholesterol homeostasis and atherosclerosis.
Mendelian	32196671	20200321	6	lipc, atherosclerosis, lipids, cholesterol, triglycerides, cardiovascular	Lipase C, Hepatic Type -250A/G (rs2070895) Variant Enhances Carotid Atherosclerosis in Normolipidemic and Asymptomatic Individuals from Brazil.
Mendelian	32191637	20200320	6	lipid, atherosclerosis, hyperlipidemia, ldlr, diabetes, cardiovascular	Neutrophil extracellular traps promote macrophage inflammation and impair atherosclerosis resolution in diabetic mice.
Mendelian	22415346	20120315	6	apoe, lipid, atherosclerosis, triglyceride, cholesterol, cardiovascular	Hypertension resulting from overexpression of translationally controlled tumor protein increases the severity of atherosclerosis in apolipoprotein E knock-out mice.
Mendelian	18640459	20080722	6	heart, apob, coronary heart, coronary, lipids, cholesterol	Lipids, lipoproteins, and apolipoproteins as risk markers of myocardial infarction in 52 countries (the INTERHEART study): a case-control study.
Mendelian	18649018	20080724	6	lipid, lcat, triglyceride, lpl, lipids, cholesterol	Effects of dietary phospholipid level in cobia (Rachycentron canadum) larvae: growth, survival, plasma lipids and enzymes of lipid metabolism.
Mendelian	30538126	20181213	6	apob, triglyceride, hyperlipidemia, cholesterol, triglycerides, cardiovascular	Evaluation of the Non-HDL Cholesterol to Apolipoprotein B Ratio as a Screening Test for Dysbetalipoproteinemia.
Mendelian	30540683	20181213	6	apoe, lipid, atherosclerosis, triglyceride, abca1, cholesterol	LongShengZhi Capsule Reduces Established Atherosclerotic Lesions in apoE-Deficient Mice by Ameliorating Hepatic Lipid Metabolism and Inhibiting Inflammation.
Mendelian	16014756	20050715	6	type 2 diabetes, apoe, triglyceride, hyperlipidemia, cholesterol, diabetes	Influence of atorvastatin on apolipoprotein E and AI kinetics in patients with type 2 diabetes.
Mendelian	16009111	20050713	6	apob, lipid, atherosclerosis, hyperlipidemia, cholesterol, triglycerides	[Effects of Anxin Granules on blood lipid and ultrastructure of aorta in rabbits with dyslipidemia].
Mendelian	16004894	20050712	6	apob, coronary artery, coronary, artery, triglycerides, cardiovascular	Prognostic value of lipoproteins and their relation to inflammatory markers among patients with coronary artery disease.
Mendelian	16023124	20050719	6	coronary artery, lcat, coronary, lipids, cholesterol, artery	A novel nonsense apolipoprotein A-I mutation (apoA-I(E136X)) causes low HDL cholesterol in French Canadians.
Mendelian	30731284	20190208	6	apoe, coronary artery, atherosclerosis, coronary, artery, cardiovascular	Dual inhibition of endothelial miR-92a-3p and miR-489-3p reduces renal injury-associated atherosclerosis.
Mendelian	30700805	20190201	6	heart, lipid, atherosclerosis, hyperlipidemia, ldlr, cholesterol	Helper-dependent adenovirus-mediated gene transfer of a secreted LDL receptor/transferrin chimeric protein reduces aortic atherosclerosis in LDL receptor-deficient mice.
Mendelian	30701731	20190201	6	pcsk9, lipid, coronary, cholesterol, artery, coronary artery	PCSK9 Inhibitor causes a decrease in the level of oxidatively modified low-density lipoproteins in patients with coronary artery diseases.
Mendelian	30702994	20190201	6	pcsk9, coronary artery, coronary, cholesterol, artery, cardiovascular	Cholesterol-Lowering Agents.
Mendelian	11730816	20011204	6	coronary artery, coronary, lpl, cholesterol, artery, triglycerides	Influence of lipoprotein lipase serine 447 stop polymorphism on tracking of triglycerides and HDL cholesterol from childhood to adulthood and familial risk of coronary artery disease: the Bogalusa heart study.
Mendelian	11730826	20011204	6	heart, cetp, coronary heart, coronary, cholesterol, triglycerides	Influence of CETP gene variation on plasma lipid levels and coronary heart disease: a survey in Taiwan.
Mendelian	11726725	20011201	6	heart, apoe, coronary heart, atherosclerosis, coronary, cholesterol	Apolipoprotein E phenotype regulates cholesterol absorption in healthy 13-month-old children--The STRIP Study.
Mendelian	8830935	19960802	6	coronary artery, triglyceride, coronary, lpl, cholesterol, artery	Abnormal postprandial apolipoprotein B-48 and triglyceride responses in normolipidemic women with greater than 70% stenotic coronary artery disease: a case-control study.
Mendelian	8830936	19960802	6	heart, cetp, lipid, coronary heart, coronary, cholesterol	A polymorphic site in the 3' untranslated region of the cholesteryl ester transfer protein (CETP) gene is associated with low CETP activity.
Mendelian	8887307	19960801	6	lipid, lcat, triglyceride, lpl, lipids, cholesterol	Effects of continuous medroxyprogesterone acetate on lipoprotein metabolism in postmenopausal women receiving estrogen.
Mendelian	15735083	20050301	6	cetp, atherosclerosis, lcat, fatty acid, cholesterol, lipids	Dietary fatty acids and cholesterol differentially modulate HDL cholesterol metabolism in Golden-Syrian hamsters.
Mendelian	6987838	19800101	6	lcat, hyperlipidemia, lpl, lipids, cholesterol, triglycerides	Lipoprotein metabolism in liver disease.
Mendelian	27796655	20161101	6	type 2 diabetes, pcsk9, lipid, atherosclerosis, cholesterol, diabetes	Retrograde cholesterol transport in the human Caco-2/TC7 cell line: a model to study trans-intestinal cholesterol excretion in atherogenic and diabetic dyslipidemia.
Mendelian	27796685	20161101	6	apob, lipid, triglyceride, mttp, lipids, fatty acid	Genes involved in the establishment of hepatic steatosis in Muscovy, Pekin and mule ducks.
Mendelian	32979417	20200926	6	apob, triglyceride, lipids, cholesterol, triglycerides, diabetes	Serum lipids and their association with birth weight in metformin and insulin treated patients with gestational diabetes.
Mendelian	27749370	20161103	6	type 2 diabetes, apob, lipid, triglyceride, cholesterol, diabetes	Recent explanatory trials of the mode of action of drug therapies on lipoprotein metabolism.
Mendelian	27804036	20161103	6	pcsk9, apob, angptl3, cholesterol, diabetes, cardiovascular	Association between familial hypobetalipoproteinemia and the risk of diabetes. Is this the other side of the cholesterol-diabetes connection? A systematic review of literature.
Mendelian	32991689	20200929	6	pcsk9, lipid, atherosclerosis, ldlr, cholesterol, cardiovascular	PCSK9 and LRP5 in macrophage lipid internalization and inflammation.
Mendelian	16873790	20060729	6	type 2 diabetes, apob, triglyceride, cholesterol, triglycerides, diabetes	Influence of hepatic steatosis (fatty liver) on severity and composition of dyslipidemia in type 2 diabetes.
Mendelian	16869455	20060728	6	apoe, coronary artery, coronary, lipids, artery, lipid	Apolipoprotein-E polymorphism and response to pravastatin in men with coronary artery disease (REGRESS).
Mendelian	16870493	20060728	6	type 2 diabetes, lipid, cholesterol, abca1, diabetes, cardiovascular	Chromium picolinate positively influences the glucose transporter system via affecting cholesterol homeostasis in adipocytes cultured under hyperglycemic diabetic conditions.
Mendelian	22488425	20120411	6	type 2 diabetes, lipid, triglyceride, fatty acid, abca1, diabetes	Hepatic ABC transporters and triglyceride metabolism.
Mendelian	10064724	19990305	6	apob, atherosclerosis, lcat, hyperlipidemia, cholesterol, cardiovascular	Transgenic rabbits as models for atherosclerosis research.
Mendelian	1526330	19921001	6	apoe, coronary artery, coronary, lipids, artery, diabetes	Quantitative and qualitative lipoprotein abnormalities in diabetes mellitus.
Mendelian	1526341	19921001	6	apoe, lipid, atherosclerosis, triglyceride, lpl, diabetes	Role of lipoprotein lipase and apolipoprotein E secretion by macrophages in modulating lipoprotein uptake. Possible role in acceleration of atherosclerosis in diabetes.
Mendelian	1390587	19921001	6	cetp, lipid, triglyceride, lipids, cholesterol, fatty acid	Effect of marine lipids on cholesteryl ester transfer and lipoprotein composition in patients with hypercholesterolemia.
Mendelian	26292849	20150822	6	type 2 diabetes, apoe, cetp, lipid, cholesterol, diabetes	Salsalate attenuates diet induced non-alcoholic steatohepatitis in mice by decreasing lipogenic and inflammatory processes.
Mendelian	26293463	20150822	6	heart, pcsk9, atherosclerosis, cholesterol, triglycerides, cardiovascular	Association of Proprotein Convertase Subtilisin/Kexin Type 9 (PCSK9) With Cardiovascular Risk in Primary Prevention.
Mendelian	15285698	20040803	6	type 2 diabetes, apob, lipid, cholesterol, triglycerides, diabetes	Dyslipidemia in visceral obesity: mechanisms, implications, and therapy.
Mendelian	26305254	20150826	6	apoe, lipid, atherosclerosis, triglyceride, hyperlipidemia, cholesterol	Apple Polyphenols Decrease Atherosclerosis and Hepatic Steatosis in ApoE-/- Mice through the ROS/MAPK/NF-Œ∫B Pathway.
Mendelian	15292374	20040805	6	atherosclerosis, triglyceride, abca1, cholesterol, triglycerides, cardiovascular	Gene-selective modulation by a synthetic oxysterol ligand of the liver X receptor.
Mendelian	26313355	20150828	6	heart, cetp, lipid, coronary heart, coronary, lipids	CETP Expression Protects Female Mice from Obesity-Induced Decline in Exercise Capacity.
Mendelian	26315407	20150829	6	heart, apob, triglyceride, diabetes, triglycerides, cardiovascular	Kinetic and Related Determinants of Plasma Triglyceride Concentration in Abdominal Obesity: Multicenter Tracer Kinetic Study.
Mendelian	29725824	20180505	6	apob, lipid, triglyceride, lipids, cholesterol, fatty acid	A low-fat spread with added plant sterols and fish omega-3 fatty acids lowers serum triglyceride and LDL-cholesterol concentrations in individuals with modest hypercholesterolaemia and hypertriglyceridaemia.
Mendelian	29727700	20180505	6	apoe, lipid, atherosclerosis, ldlr, pcsk9, cholesterol	PCSK9: A potential regulator of apoE/apoER2 against inflammation in atherosclerosis?
Mendelian	29708925	20180501	6	type 2 diabetes, apoe, cholesterol, diabetes, triglycerides, cardiovascular	Unexplained reciprocal regulation of diabetes and lipoproteins.
Mendelian	29712560	20180502	6	type 2 diabetes, apob, triglyceride, cholesterol, diabetes, cardiovascular	Cardiovascular disease risk factor responses to a type 2 diabetes care model including nutritional ketosis induced by sustained carbohydrate restriction at 1¬†year: an open label, non-randomized, controlled study.
Mendelian	15631881	20050106	6	apob, lipid, atherosclerosis, triglyceride, cholesterol, cardiovascular	Plasma CRP, apolipoprotein A-1, apolipoprotein B and Lpa levels according to thyroid function status.
Mendelian	29737015	20180509	6	type 2 diabetes, pcsk9, angptl3, cholesterol, diabetes, cardiovascular	Therapeutic Agents Targeting Cardiometabolic Risk for Preventing and Treating Atherosclerotic Cardiovascular Diseases.
Mendelian	29737886	20180509	6	pcsk9, coronary artery, coronary, lipid, artery, cardiovascular	Role of proprotein convertase subtilisin/kexin type 9 inhibitors in patients with coronary artery disease undergoing percutaneous coronary intervention.
Mendelian	29738435	20180509	6	lipid, atherosclerosis, triglyceride, lpl, fatty acid, cholesterol	CREBH Regulates Systemic Glucose and Lipid Metabolism.
Mendelian	24102029	20131009	6	apob, lipid, pad, cholesterol, artery, cardiovascular	Influence of peripheral artery disease and statin therapy on apolipoprotein profiles.
Mendelian	24091356	20131005	6	cetp, lipid, atherosclerosis, cholesterol, triglycerides, cardiovascular	Cholesterol ester transfer protein (CETP) gene polymorphism and selected parameters of lipid metabolism in children from families with history of cardiovascular system diseases.
Mendelian	24080357	20131002	6	coronary artery, atherosclerosis, coronary, cyp27a1, cholesterol, artery	Mutation in CYP27A1 identified in family with coronary artery disease.
Mendelian	15630635	20050105	6	apob, lipid, coronary, cholesterol, artery, coronary artery	Familial defective apolipoprotein B versus familial hypercholesterolemia: an assessment of risk.
Mendelian	28096572	20170119	6	pcsk9, lipid, atherosclerosis, hyperlipidemia, cholesterol, cardiovascular	Current and emerging treatments for hypercholesterolemia: A focus on statins and proprotein convertase subtilisin/kexin Type 9 inhibitors for perioperative clinicians.
Mendelian	28085496	20170114	6	type 2 diabetes, apoe, lipid, diabetes, triglycerides, cardiovascular	Association of Apolipoprotein E Polymorphism with Impact on Overweight University Pupils.
Mendelian	28086886	20170115	6	apob, lipid, triglyceride, lipids, cholesterol, fatty acid	Biochemical mechanism underlying hypertriglyceridemia and hepatic steatosis/hepatomegaly induced by acute schisandrin B treatment in mice.
Mendelian	28070240	20170111	6	cetp, coronary artery, coronary, cholesterol, artery, diabetes	Newer perspectives of coronary artery disease in young.
Mendelian	16105858	20050818	6	lipid, lcat, triglyceride, ldlr, fatty acid, cholesterol	Coordinated alteration of hepatic gene expression in fatty acid and triglyceride synthesis in LCAT-null mice is associated with altered PUFA metabolism.
Mendelian	30387901	20181103	6	apob, coronary artery, atherosclerosis, coronary, cholesterol, artery	Generalized multifactor dimensionality reduction approaches to identification of genetic interactions underlying ordinal traits.
Mendelian	30400958	20181108	6	apoe, atherosclerosis, triglyceride, lipids, triglycerides, diabetes	Bitter melon (Momordica charantia) attenuates atherosclerosis in apo-E knock-out mice possibly through reducing triglyceride and anti-inflammation.
Mendelian	28447802	20170428	6	cetp, lipid, triglyceride, hyperlipidemia, lpl, cholesterol	Potential Lipid-Lowering Mechanisms of Biochanin A.
Mendelian	9484998	19980304	6	lipid, coronary, ldlr, cholesterol, artery, coronary artery	Phenotypic variation in heterozygous familial hypercholesterolemia: a comparison of Chinese patients with the same or similar mutations in the LDL receptor gene in China or Canada.
Mendelian	11367649	20010523	6	heart, apob, lipid, coronary heart, coronary, hyperlipidemia	[Clinical observation on preventing and treating coronary atherosclerotic heart disease with tongmai jiangzhi oral liquid].
Mendelian	11368780	20010523	6	apoe, lipid, atherosclerosis, type ii diabetes, cholesterol, diabetes	Triacylglycerol-rich lipoproteins alter the secretion, and the cholesterol-effluxing function, of apolipoprotein E-containing lipoprotein particles from human (THP-1) macrophages.
Mendelian	24952770	20140623	6	lipid, cholesterol, triglyceride, mttp, abca1, triglycerides	Cholesterol metabolism, transport, and hepatic regulation in dairy cows during transition and early lactation.
Mendelian	28434480	20170425	6	type 2 diabetes, apob, cholesterol, diabetes, triglycerides, cardiovascular	How to assess and manage cardiovascular risk associated with lipid alterations beyond LDL.
Mendelian	18320104	20080306	6	apob, lipid, lipids, cholesterol, triglycerides, cardiovascular	[Lipid and apoprotein A-I and B-100 levels in school children school from five central-eastern provinces of Colombia].
Mendelian	20404017	20100421	6	type 2 diabetes, triglyceride, lpl, fatty acid, diabetes, cardiovascular	Glucose intolerance and decreased early insulin response in mice with severe hypertriglyceridemia.
Mendelian	10383074	19990626	6	lipid, triglyceride, lpl, lipids, cholesterol, triglycerides	Plasma post-heparin lipase activities in the HERITAGE Family Study: the reproducibility, gender differences, and associations with lipoprotein levels. HEalth, RIsk factors, exercise Training and GEnetics.
Mendelian	8241095	19931201	6	apob, hyperlipidemia, fatty acid, cholesterol, triglycerides, lipids	Effect of pravastatin and omega-3 fatty acids on plasma lipids and lipoproteins in patients with combined hyperlipidemia.
Mendelian	10233209	19990508	6	lipid, triglyceride, lpl, lipids, cholesterol, triglycerides	Effect of troglitazone on plasma lipid metabolism and lipoprotein lipase.
Mendelian	10376191	19990622	6	apoe, lipid, atherosclerosis, triglyceride, coronary, cardiovascular	Pathophysiology of triglyceride-rich lipoproteins in atherothrombosis: cellular aspects.
Mendelian	3958622	19860201	6	apob, lipid, atherosclerosis, triglyceride, fatty acid, cholesterol	Dietary supplementation with Pluronic L-81 modifies hepatic secretion of very low density lipoproteins in the rat.
Mendelian	19564641	20090701	6	apoe, cetp, lipid, atherosclerosis, cholesterol, triglycerides	CETP does not affect triglyceride production or clearance in APOE*3-Leiden mice.
Mendelian	11236242	20010310	6	type 2 diabetes, apob, lipid, cholesterol, triglycerides, diabetes	[Glucose tolerance, function of pancreatic B-cells and blood lipids in "healthy" offspring of parents with conjugal type 2 diabetes].
Mendelian	29485188	20180228	6	apoe, lipid, atherosclerosis, triglyceride, fatty acid, cholesterol	Quantitative proteomics reveals decreased expression of major urinary proteins in the liver of apoE/eNOS-DKO mice.
Mendelian	20006332	20091217	6	type 2 diabetes, cetp, lipid, cholesterol, triglycerides, diabetes	Influence of menopause and cholesteryl ester transfer protein (CETP) TaqIB polymorphism on lipid profile and HDL subpopulations distribution in women with and without type 2 diabetes.
Mendelian	20019594	20091219	6	apob, coronary artery, coronary, ldlr, cholesterol, artery	Novel mutations identification in exon 4 of LDLR gene in patients with moderate hypercholesterolemia in a Venezuelan population.
Mendelian	28951226	20170928	6	atherosclerosis, ldlr, fatty acid, cholesterol, triglycerides, cardiovascular	Deletion of JNK2 prevents vitamin-D-deficiency-induced hypertension and atherosclerosis in mice.
Mendelian	28939717	20170924	6	heart, lipid, atherosclerosis, ldlr, cholesterol, artery	Apolipoprotein A-I Modulates Atherosclerosis Through Lymphatic Vessel-Dependent Mechanisms in Mice.
Mendelian	28935756	20170923	6	heart, scarb1, atherosclerosis, ldlr, cholesterol, cardiovascular	Perinatal Hypercholesterolemia Exacerbates Atherosclerosis Lesions in Offspring by Altering Metabolism of Trimethylamine-N-Oxide and Bile Acids.
Mendelian	28934253	20170922	6	heart, coronary heart, triglyceride, coronary, cholesterol, apoa5	Xuezhikang contributes to greater triglyceride reduction than simvastatin in hypertriglyceridemia rats by up-regulating apolipoprotein A5 via the PPARŒ± signaling pathway.
Mendelian	21419757	20110323	6	type 2 diabetes, lipid, triglyceride, lpl, lipids, diabetes	The HindIII polymorphism in the lipoprotein lipase gene predicts type 2 diabetes risk among Chinese adults.
Mendelian	22460556	20120331	6	heart, pcsk9, coronary heart, triglyceride, coronary, cholesterol	Common and low-frequency genetic variants in the PCSK9 locus influence circulating PCSK9 levels.
Mendelian	22461740	20120331	6	apoe, apob, atherosclerosis, hyperlipidemia, ldlr, cardiovascular	Low-density lipoprotein receptor (LDLR) family orchestrates cholesterol homeostasis.
Mendelian	18590467	20080702	6	apob, lipid, coronary, artery, diabetes, coronary artery	Association of the insertion/deletion gene polymorphism of the apolipoprotein B signal peptide with myocardial infarction in Tunisian patients.
Mendelian	18596051	20080704	6	apoe, triglyceride, lpl, angptl3, apoa5, diabetes	Polygenic determinants of severe hypertriglyceridemia.
Mendelian	19553242	20090626	6	coronary artery, cholesterol, lcat, coronary, abca1, artery	Identification of a novel human cellular HDL biosynthesis defect.
Mendelian	10230472	19990507	6	apoe, coronary artery, coronary, lipid, artery, cardiovascular	[Evaluation of a newly discovered LDL receptor mutation (exon 10, GAC&gt;AAC, D271N, "FH Graz-1") in familial hypercholesterolemia-- a familystudy].
Mendelian	10647060	20000126	6	type 2 diabetes, apoe, atherosclerosis, lpl, cholesterol, diabetes	The db/db mouse, a model for diabetic dyslipidemia: molecular characterization and effects of Western diet feeding.
Mendelian	12840658	20030704	6	heart, cetp, coronary heart, cholesterol, coronary, abca1	Genetics of HDL regulation in humans.
Mendelian	17081789	20061104	6	lipid, triglyceride, lpl, lipids, triglycerides, fatty acid	Does overfeeding enhance genotype effects on energy metabolism and lipid deposition in breast muscle of ducks?
Mendelian	16596814	20060407	6	heart, lipid, coronary heart, cholesterol, coronary, abca1	Modulation of high-density lipoprotein cholesterol metabolism and reverse cholesterol transport.
Mendelian	28340945	20170326	6	heart, apoe, lipid, triglyceride, lipids, cholesterol	Plasma levels of apolipoprotein E, APOE genotype and risk of dementia and ischemic heart disease: A review.
Mendelian	28337704	20170325	6	heart, apob, coronary artery, coronary, artery, diabetes	Analysis of traditional and emerging risk factors in premenopausal women with coronary artery disease: A pilot-scale study from North India.
Mendelian	28338883	20170325	6	lipid, atherosclerosis, triglyceride, ldlr, cholesterol, artery	The effects of oleanolic acid on atherosclerosis in different animal models.
Mendelian	28334053	20170324	6	pcsk9, apob, lipid, lipids, cholesterol, triglycerides	New insights of altered lipid profile in Fragile X Syndrome.
Mendelian	28320750	20170322	6	heart, apob, coronary heart, coronary, lipids, diabetes	Metabolic Mediators of the Effects of Family History and Genetic Risk Score on Coronary Heart Disease-Findings From the Malm√∂ Diet and Cancer Study.
Mendelian	28322000	20170322	6	apoe, lipid, atherosclerosis, triglyceride, fatty acid, triglycerides	Postprandial triglyceride-rich lipoproteins promote lipid accumulation and apolipoprotein B-48 receptor transcriptional activity in human circulating and murine bone marrow neutrophils in a fatty acid-dependent manner.
Mendelian	28347654	20170329	6	type 2 diabetes, pcsk9, lipid, cholesterol, diabetes, cardiovascular	Efficacy and safety of alirocumab in insulin-treated patients with type 1 or type 2 diabetes and high cardiovascular risk: Rationale and design of the ODYSSEY DM-INSULIN trial.
Mendelian	28349802	20170329	6	apob, lipid, lipids, cholesterol, triglycerides, diabetes	Impact of corpulence parameters and haemoglobin A1c on metabolic control in type 2 diabetic patients: comparison of apolipoprotein B/A-I ratio with fasting and postprandial conventional lipid ratios.
Mendelian	28927706	20170921	6	pcsk9, coronary, stroke, cholesterol, diabetes, cardiovascular	Cardiovascular safety and efficacy of the PCSK9 inhibitor evolocumab in patients with and without diabetes and the effect of evolocumab on glycaemia and risk of new-onset diabetes: a prespecified analysis of the FOURIER randomised controlled trial.
Mendelian	28928671	20170921	6	lipid, atherosclerosis, cyp27a1, lipids, abca1, cholesterol	Aerobic Exercise Training Selectively Changes Oxysterol Levels and Metabolism Reducing Cholesterol Accumulation in the Aorta of Dyslipidemic Mice.
Mendelian	32896073	20200908	6	lipid, ldlr, cholesterol, artery, triglycerides, cardiovascular	Liraglutide treatment improves endothelial function in the Ldlr-/- mouse model of atherosclerosis and affects genes involved in vascular remodelling and inflammation.
Mendelian	6756840	19820501	6	triglyceride, lpl, lipids, cholesterol, triglycerides, diabetes	Improvement of the plasma lipoprotein pattern after institution of insulin treatment in diabetes mellitus.
Mendelian	32863987	20200901	6	apob, lipid, triglyceride, lipids, cholesterol, cardiovascular	Modern prevalence of dysbetalipoproteinemia (Fredrickson-Levy-Lees type III hyperlipoproteinemia).
Mendelian	32872786	20200903	6	apoe, lipid, atherosclerosis, ldlr, lipids, cardiovascular	Atheroma-Specific Lipids in <i>ldlr</i><sup>-/-</sup> and <i>apoe</i><sup>-/-</sup> Mice Using 2D and 3D Matrix-Assisted Laser Desorption/Ionization Mass Spectrometry Imaging.
Mendelian	32867226	20200902	6	type 2 diabetes, apob, lipid, diabetes, triglycerides, cardiovascular	South Indian Cuisine with Low Glycemic Index Ingredients Reduces Cardiovascular Risk Factors in Subjects with Type 2 Diabetes.
Mendelian	32883049	20200905	6	type 2 diabetes, atherosclerosis, hyperlipidemia, ldlr, diabetes, cardiovascular	A Translational Mouse Model for NASH with Advanced Fibrosis and Atherosclerosis Expressing Key Pathways of Human Pathology.
Mendelian	32883094	20200905	6	apoe, coronary artery, atherosclerosis, coronary, ldlr, artery	Anti-Inflammatory Actions of Soluble Ninjurin-1 Ameliorate Atherosclerosis.
Mendelian	3689483	19871101	6	lipid, atherosclerosis, coronary, lpl, cholesterol, triglycerides	Progression and regression of human coronary atherosclerosis. The role of lipoproteins, lipases and thyroid hormones in coronary lesion growth.
Mendelian	3430059	19871101	6	apob, triglyceride, lipids, cholesterol, triglycerides, fatty acid	Intestinal apoB synthesis, lipids, and lipoproteins in chylomicron retention disease.
Mendelian	518747	19791201	6	heart, coronary heart, lcat, coronary, cholesterol, triglycerides	Lipoproteins and plasma cholesterol esterification in normal and diabetic subjects.
Mendelian	17978313	20071106	6	apoe, lipid, atherosclerosis, triglyceride, lipids, cholesterol	Myriocin slows the progression of established atherosclerotic lesions in apolipoprotein E gene knockout mice.
Mendelian	10092984	19990327	6	lipid, triglyceride, lpl, fatty acid, cholesterol, triglycerides	Lipid and lipoprotein analysis of cats with lipoprotein lipase deficiency.
Mendelian	10091528	19990326	6	heart, apoe, apob, coronary heart, coronary, cholesterol	[HMG-CoA reductase inhibitors: a brief review of their pharmacological properties and clinical efficacy in cardiovascular disease].
Mendelian	10091829	19990326	6	lipid, triglyceride, coronary, lpl, artery, coronary artery	Association of lipoprotein lipase gene polymorphisms with coronary artery disease.
Mendelian	23466101	20130308	6	type 2 diabetes, lipid, cholesterol, abca1, diabetes, cardiovascular	Adiponectin increases macrophages cholesterol efflux and suppresses foam cell formation in patients with type 2 diabetes mellitus.
Mendelian	180216	19760701	6	lipid, lcat, triglyceride, lipids, cholesterol, triglycerides	Regulation of plasma lecithin:cholesterol acyltransferase in man. I. Increased activity in primary hypertriglyceridemia.
Mendelian	24777633	20140430	6	pcsk9, cetp, triglyceride, cholesterol, apob, cardiovascular	Beyond statins: new lipid lowering strategies to reduce cardiovascular risk.
Mendelian	27096864	20160421	6	heart, lipid, coronary heart, coronary, stroke, abca1	Chromosome 9p21 and ABCA1 Genetic Variants and Their Interactions on Coronary Heart Disease and Ischemic Stroke in a Chinese Han Population.
Mendelian	12221209	20020911	6	lipid, hyperlipidemia, ldlr, fatty acid, cholesterol, triglycerides	A soy protein diet alters hepatic lipid metabolism gene expression and reduces serum lipids and renal fibrogenic cytokines in rats with chronic nephrotic syndrome.
Mendelian	12227864	20020914	6	heart, lipid, atherosclerosis, coronary, ldlr, cholesterol	Japanese familial hypercholesterolaemia with a 327insC mutation in the LDL receptor gene.
Mendelian	25975094	20150516	6	apoe, lipid, atherosclerosis, triglyceride, cholesterol, cardiovascular	Therapeutic effects of the soluble epoxide hydrolase (sEH) inhibitor AUDA on atherosclerotic diseases.
Mendelian	25959906	20150512	6	apob, lipid, lipids, cholesterol, triglycerides, diabetes	Impact of corpulence parameters and haemoglobin A1c on metabolic control in type 2 diabetic patients: comparison of apolipoprotein B/A-I ratio with fasting and postprandial conventional lipid ratios.
Mendelian	25962062	20150512	6	pcsk9, apob, coronary artery, coronary, ldlr, artery	Genetic testing of Korean familial hypercholesterolemia using whole-exome sequencing.
Mendelian	25964512	20150513	6	heart, hyperlipidemia, lpl, angptl3, lipids, cholesterol	ANGPTL3 blockade with a human monoclonal antibody reduces plasma lipids in dyslipidemic mice and monkeys.
Mendelian	23243502	20121218	6	heart, apoe, coronary artery, coronary, artery, cardiovascular	Cardiovascular risk factors promote brain hypoperfusion leading to cognitive decline and dementia.
Mendelian	29783391	20180523	6	lipid, triglyceride, lpl, lipids, cholesterol, apoa5	Genetic variation and antipsychotic drug effects on serum lipids.
Mendelian	29783731	20180523	6	type 2 diabetes, lipid, triglyceride, lpl, diabetes, cardiovascular	<i>Lactobacillus plantarum</i> Strain Ln4 Attenuates Diet-Induced Obesity, Insulin Resistance, and Changes in Hepatic mRNA Levels Associated with Glucose and Lipid Metabolism.
Mendelian	29776647	20180520	6	lcat, pad, lipids, cholesterol, triglycerides, cardiovascular	[Effect of green alga Ulva lactuca polysaccharides supplementation on blood pressure and on atherogenic risk factors, in rats fed a high fat diet].
Mendelian	29800228	20180526	6	heart, pcsk9, coronary artery, coronary, artery, cardiovascular	PCSK9 expression in the ischaemic heart and its relationship to infarct size, cardiac function, and development of autophagy.
Mendelian	29802688	20180527	6	pcsk9, lipid, lipids, cholesterol, diabetes, cardiovascular	Efficacy and safety of alirocumab among individuals with diabetes mellitus and atherosclerotic cardiovascular disease in the ODYSSEY phase 3 trials.
Mendelian	29802317	20180527	6	pcsk9, coronary artery, coronary, ldlr, cholesterol, artery	Blood lipid-related low-frequency variants in LDLR and PCSK9 are associated with onset age and risk of myocardial infarction in Japanese.
Mendelian	20578904	20100629	6	cetp, lipid, coronary, cholesterol, artery, coronary artery	Common variants of HMGCR, CETP, APOAI, ABCB1, CYP3A4, and CYP7A1 genes as predictors of lipid-lowering response to atorvastatin therapy.
Mendelian	21776394	20110722	6	apoe, lipid, atherosclerosis, triglyceride, triglycerides, cardiovascular	The apolipoprotein C-I content of very-low-density lipoproteins is associated with fasting triglycerides, postprandial lipemia, and carotid atherosclerosis.
Mendelian	17608096	20070705	6	coronary artery, atherosclerosis, lipids, abca1, cholesterol, cardiovascular	Synergistic effect between polymorphisms of PPARA and ABCA1 genes on the premature coronary artery disease.
Mendelian	16156880	20050915	6	apob, lipid, triglyceride, coronary, cholesterol, diabetes	Antiretroviral therapy in HIV-positive men is associated with increased apolipoprotein CIII in triglyceride-rich lipoproteins.
Mendelian	16159116	20050915	6	lipid, triglyceride, lpl, lipids, fatty acid, cardiovascular	Raman spectroscopic analysis of biochemical changes in individual triglyceride-rich lipoproteins in the pre- and postprandial state.
Mendelian	16159596	20050915	6	apoe, coronary artery, atherosclerosis, coronary, artery, cardiovascular	The potential role of resistin in atherogenesis.
Mendelian	16159597	20050915	6	apoe, lipid, atherosclerosis, hyperlipidemia, fatty acid, lipids	Genomic analysis of the response of mouse models to high-fat feeding shows a major role of nuclear receptors in the simultaneous regulation of lipid and inflammatory genes.
Mendelian	16159606	20050915	6	apob, coronary artery, coronary, ldlr, cholesterol, artery	Genetic screening protocol for familial hypercholesterolemia which includes splicing defects gives an improved mutation detection rate.
Mendelian	20560981	20100622	6	heart, apob, coronary heart, coronary, cholesterol, triglycerides	The effect of fenofibrate on HDL cholesterol and HDL particle concentration in postmenopausal women on tibolone therapy.
Mendelian	30468781	20181124	6	apob, lipid, fatty acid, cholesterol, triglycerides, diabetes	Maternal lipid profile differs by gestational diabetes physiologic subtype.
Mendelian	30468910	20181124	6	lipc, cetp, cholesterol, abca1, apob, cardiovascular	Generalizability and applicability of results obtained from populations of European descent regarding the effect direction and size of HDL-C level-associated genetic variants to the Hungarian general and Roma populations.
Mendelian	30466821	20181124	6	lmf1, lipid, gpihbp1, triglyceride, lpl, apoa5	Severe hypertriglyceridemia is primarily polygenic.
Mendelian	18790840	20080916	6	apoe, coronary artery, atherosclerosis, coronary, cholesterol, artery	Effects of rosuvastatin on cardiovascular morphology and function in an ApoE-knockout mouse model of atherosclerosis.
Mendelian	18783479	20080912	6	cetp, coronary artery, atherosclerosis, coronary, cholesterol, artery	Reduced leucocyte cholesteryl ester transfer protein expression in acute coronary syndromes.
Mendelian	9829487	19981126	6	apoe, apob, lipid, cholesterol, triglycerides, diabetes	The compositional abnormalities of lipoproteins in diabetic renal failure.
Mendelian	8548416	19960101	6	apoe, apob, lipid, atherosclerosis, triglyceride, cholesterol	Plasma concentration of apolipoprotein E in intermediate-sized remnant-like lipoproteins in normolipidemic and hyperlipidemic subjects.
Mendelian	8718566	19960101	6	apob, lipid, triglyceride, hyperlipidemia, cholesterol, cardiovascular	Diagnosis and classification of dyslipidemia in renal disease.
Mendelian	8843465	19960101	6	heart, coronary heart, atherosclerosis, coronary, lpl, lipids	Molecular pathobiology of the human lipoprotein lipase gene.
Mendelian	23892270	20130730	6	apoe, lipid, atherosclerosis, hyperlipidemia, cholesterol, triglycerides	Œ≤3-Adrenoceptor activation attenuates atherosclerotic plaque formation in ApoE(-/-) mice through lowering blood lipids and glucose.
Mendelian	23896361	20130731	6	type 2 diabetes, cetp, lipid, lipids, cholesterol, diabetes	Dyslipidemia, but not hyperglycemia and insulin resistance, is associated with marked alterations in the HDL lipidome in type 2 diabetic subjects in the DIWA cohort: impact on small HDL particles.
Mendelian	11592046	20011010	6	heart, apoe, lipid, coronary heart, coronary, cholesterol	[Association of apolipoprotein E gene polymorphism with early-onset coronary heart disease and its effect on plasma lipid levels].
Mendelian	20370913	20100408	6	heart, cetp, abcg5, lpl, cholesterol, cardiovascular	Genome-wide association analysis of total cholesterol and high-density lipoprotein cholesterol levels using the Framingham heart study data.
Mendelian	24917880	20140612	6	cetp, lipid, atherosclerosis, cholesterol, apoa5, cardiovascular	Genetic analysis of long-lived families reveals novel variants influencing high density-lipoprotein cholesterol.
Mendelian	11474570	20010728	6	type 2 diabetes, lipid, cholesterol, fatty acid, abca1, diabetes	[New concepts on the mechanism of action of fibrates and therapeutic prospectives in atherosclerosis].
Mendelian	19196952	20090207	6	apob, lipid, triglyceride, lipids, triglycerides, fatty acid	Short-term adaptation of postprandial lipoprotein secretion and intestinal gene expression to a high-fat diet.
Mendelian	32673528	20200717	6	type 2 diabetes, pcsk9, lipid, ldlr, diabetes, cardiovascular	Circulating Rather Than Intestinal PCSK9 (Proprotein Convertase Subtilisin Kexin Type 9) Regulates Postprandial Lipemia in Mice.
Mendelian	32641587	20200710	6	lipid, atherosclerosis, ldlr, cholesterol, diabetes, cardiovascular	RAGE impairs murine diabetic atherosclerosis regression and implicates IRF7 in macrophage inflammation and cholesterol metabolism.
Mendelian	32644829	20200710	6	apob, lipid, triglyceride, stroke, cholesterol, cardiovascular	Association between CYP2C19 gene polymorphisms and lipid metabolism in Chinese patients with ischemic stroke.
Mendelian	32650914	20200712	6	pcsk9, coronary artery, coronary, cholesterol, artery, cardiovascular	Effect of Proprotein Convertase Subtilisin/Kexin Type 9 Inhibitors on Plasma Ceramide Levels.
Mendelian	32674634	20200718	6	pcsk9, coronary artery, coronary, cholesterol, artery, cardiovascular	Evolocumab, a PCSK9-Monoclonal Antibody, Rapidly Reverses Coronary Artery Endothelial Dysfunction in People Living With HIV and People With Dyslipidemia.
Mendelian	32678563	20200718	6	pcsk9, lipid, atherosclerosis, hyperlipidemia, stroke, cholesterol	[Optimization of lipid-lowering therapy in patients after ischemic stroke. Resolution of the Council of Experts].
Mendelian	32679274	20200718	6	pcsk9, coronary artery, coronary, ldlr, cholesterol, artery	Common gene variants in ASGR1 gene locus associate with reduced cardiovascular risk in absence of pleiotropic effects.
Mendelian	24885743	20140603	6	abcg5, atherosclerosis, lcat, lipid, cholesterol, cardiovascular	Chronic unpredictable mild stress combined with a high-fat diets aggravates atherosclerosis in rats.
Mendelian	17378158	20070324	6	apob, lipid, triglyceride, lipids, cholesterol, fatty acid	[Gene expression of apolipoprotein and lipids synthesis and secretion in RPE-J cells].
Mendelian	21244662	20110120	6	apoe, lipid, hyperlipidemia, cholesterol, triglycerides, cardiovascular	E2 allele of the apolipoprotein E gene polymorphism is predictive for obesity status in Roma minority population of Croatia.
Mendelian	21270203	20110129	6	apob, lipid, lipids, cholesterol, triglycerides, diabetes	Serum apolipoprotein AI and B are stronger biomarkers of diabetic retinopathy than traditional lipids.
Mendelian	19917453	20091118	6	apoe, abcg5, hyperlipidemia, lipids, cholesterol, triglycerides	Reduction of serum lipids by soy protein and soluble fiber is not associated with the ABCG5/G8, apolipoprotein E, and apolipoprotein A1 polymorphisms in a group of hyperlipidemic Mexican subjects.
Mendelian	26826559	20160131	6	apoe, lipid, atherosclerosis, coronary, cholesterol, cardiovascular	Cholesterol-independent effects of atorvastatin prevent cardiovascular morbidity and mortality in a mouse model of atherosclerotic plaque rupture.
Mendelian	16888235	20060805	6	apoe, lipid, atherosclerosis, ldlr, cholesterol, artery	Impaired development of atherosclerosis in hyperlipidemic Ldlr-/- and ApoE-/- mice transplanted with Abcg1-/- bone marrow.
Mendelian	16888319	20060805	6	apoe, lipid, coronary, cholesterol, artery, coronary artery	Protective effect of apolipoprotein E2 on coronary artery disease in African Americans is mediated through lipoprotein cholesterol.
Mendelian	23653095	20130509	6	lipa, heart, apob, lipid, coronary heart, coronary	Positive correlation between variants of lipid metabolism‚Äërelated genes and coronary heart disease.
Mendelian	23650230	20130508	6	apoe, lipid, atherosclerosis, triglyceride, fatty acid, cholesterol	Xanthohumol ameliorates atherosclerotic plaque formation, hypercholesterolemia, and hepatic steatosis in ApoE-deficient mice.
Mendelian	19487412	20090603	6	lipid, coronary, ldlr, cholesterol, artery, coronary artery	Hypobetalipoproteinaemia secondary to chronic hepatitis C virus infection in a patient with familial hypercholesterolaemia.
Mendelian	19490064	20090604	6	apob, lipid, atherosclerosis, triglyceride, cholesterol, triglycerides	Ezetimibe improves postprandial hyperlipidaemia in patients with type IIb hyperlipidaemia.
Mendelian	19490928	20090604	6	type 2 diabetes, apob, lipid, cholesterol, diabetes, cardiovascular	Therapeutic regulation of apoB100 metabolism in insulin resistance in vivo.
Mendelian	23041084	20121009	6	coronary artery, scarb1, atherosclerosis, coronary, artery, lipid	Association of three polymorphisms of scavenger receptor class BI gene (exon8, exon1, intron5) with coronary stenosis in a coronary Tunisian population.
Mendelian	23021013	20121002	6	apoe, cetp, lcat, lipids, cholesterol, triglycerides	Whole egg consumption improves lipoprotein profiles and insulin sensitivity to a greater extent than yolk-free egg substitute in individuals with metabolic syndrome.
Mendelian	23028747	20121003	6	heart, apob, coronary heart, coronary, cholesterol, diabetes	Prediction of risk factors for coronary heart disease using Framingham Risk Score in Korean men.
Mendelian	23029362	20121003	6	apob, lipid, triglyceride, hyperlipidemia, cholesterol, triglycerides	Increased tau phosphorylation and impaired presynaptic function in hypertriglyceridemic ApoB-100 transgenic mice.
Mendelian	9327756	19971105	6	heart, coronary heart, lcat, coronary, lipids, cholesterol	Evidence that apolipoprotein A-IMilano has reduced capacity, compared with wild-type apolipoprotein A-I, to recruit membrane cholesterol.
Mendelian	9329686	19971105	6	heart, apoe, coronary artery, coronary, cholesterol, artery	Coronary artery disease, hypertension, ApoE, and cholesterol: a link to Alzheimer's disease?
Mendelian	28250428	20170303	6	cetp, lipid, atherosclerosis, lipids, cholesterol, triglycerides	Genetic contribution to lipid levels in early life based on 158 loci validated in adults: the FAMILY study.
Mendelian	28251657	20170303	6	lipid, triglyceride, ldlr, lipids, cholesterol, fatty acid	Hypolipidaemic effect and mechanism of paprika seed oil on Sprague-Dawley rats.
Mendelian	28252576	20170303	6	coronary artery, coronary, stroke, artery, apoa5, cardiovascular	APOA5 Gene Polymorphisms and Cardiovascular Diseases: Metaprediction in Global Populations.
Mendelian	2082907	19901201	6	apoe, apob, lcat, triglyceride, cholesterol, triglycerides	Dyslipoproteinaemia of liver disease.
Mendelian	2288764	19901201	6	heart, coronary heart, coronary, lpl, fatty acid, cholesterol	Effect of dietary palm oil on lipoprotein lipases: lipoprotein levels and tissue lipids in rat.
Mendelian	20430392	20100501	6	lipc, cetp, cholesterol, lpl, abca1, apoa5	No interaction between alcohol consumption and HDL-related genes on HDL cholesterol levels.
Mendelian	26559810	20151113	6	pcsk9, cetp, lipid, cholesterol, triglycerides, cardiovascular	Clinical implications of the IMPROVE-IT trial in the light of current and future lipid-lowering treatment options.
Mendelian	20150294	20100213	6	type 2 diabetes, apoe, cetp, triglyceride, cholesterol, diabetes	Pioglitazone decreases plasma cholesteryl ester transfer protein mass, associated with a decrease in hepatic triglyceride content, in patients with type 2 diabetes.
Mendelian	20158099	20100218	6	type 2 diabetes, lipid, cholesterol, abca1, triglycerides, diabetes	[Effects of PPARgamma agonist on dyslipidemia and atherosclerosis].
Mendelian	29587349	20180329	6	apoe, lipid, cholesterol, fatty acid, abca1, lipids	Evaluation of Two Liver Treatment Strategies in a Mouse Model of Niemann-Pick-Disease Type C1.
Mendelian	29589064	20180329	6	heart, pcsk9, coronary artery, coronary, artery, cardiovascular	Recent major advances in cardiovascular pharmacotherapy.
Mendelian	24740157	20140418	6	apob, lipid, fatty acid, cholesterol, triglycerides, lipids	Maternal prepregancy BMI and lipid profile during early pregnancy are independently associated with offspring's body composition at age 5-6 years: the ABCD study.
Mendelian	29574331	20180326	6	apoe, abcg5, atherosclerosis, fatty acid, cholesterol, lipids	Butyrate from pectin fermentation inhibits intestinal cholesterol absorption and attenuates atherosclerosis in apolipoprotein E-deficient mice.
Mendelian	29578362	20180327	6	pcsk9, apob, atherosclerosis, ldlr, cholesterol, cardiovascular	Molecular aspects of hypercholesterolemia treatment: current perspectives and hopes.
Mendelian	29563393	20180323	6	coronary artery, atherosclerosis, coronary, abca1, artery, cholesterol	Accelerated Atherogenicity in Tangier Disease.
Mendelian	31366894	20190802	6	apoe, cetp, atherosclerosis, pcsk9, cholesterol, cardiovascular	Anti-PCSK9 antibodies inhibit pro-atherogenic mechanisms in APOE*3Leiden.CETP mice.
Mendelian	31374004	20190803	6	apoe, apob, lipid, fatty acid, cholesterol, triglycerides	Obesity and dyslipidemia in patients with psoriasis: A case-control study.
Mendelian	31381913	20190806	6	lipid, lcat, lpl, fatty acid, cholesterol, lipids	Hypolipidemic effects of fucoidan fractions from Saccharina sculpera (Laminariales, Phaeophyceae).
Mendelian	31393421	20190809	6	pcsk9, coronary artery, coronary, artery, diabetes, cardiovascular	Screening and management of familial hypercholesterolemia.
Mendelian	21040411	20101103	6	apob, lipid, triglyceride, mttp, lipids, fatty acid	Cholecystectomy increases hepatic triglyceride content and very-low-density lipoproteins production in mice.
Mendelian	27793523	20161030	6	apob, lipid, fatty acid, cholesterol, triglycerides, lipids	Maternal early pregnancy lipid profile and offspring's lipids and glycaemic control at age 5-6 years: The ABCD study.
Mendelian	30018722	20180719	6	apoe, apob, lipid, atherosclerosis, abca1, cholesterol	Apolipoprotein B-100 peptide 210 antibody inhibits atherosclerosis by regulation of macrophages that phagocytize oxidized lipid.
Mendelian	30011918	20180718	6	pcsk9, lipid, angptl3, cholesterol, triglycerides, cardiovascular	Angiopoietin-Like 3 (ANGPTL3) and Atherosclerosis: Lipid and Non-Lipid Related Effects.
Mendelian	30012326	20180718	6	pcsk9, coronary artery, coronary, cholesterol, artery, cardiovascular	The Evolving Future of PCSK9 Inhibitors.
Mendelian	14583798	20031030	6	cetp, lipid, lipids, cholesterol, triglycerides, dyslipidemias	Haplotypes of the cholesteryl ester transfer protein gene predict lipid-modifying response to statin therapy.
Mendelian	24443972	20140122	6	apoe, coronary artery, coronary, lipid, artery, cardiovascular	Delivery of negatively charged liposomes into the atherosclerotic plaque of apolipoprotein E-deficient mouse aortic tissue.
Mendelian	21364743	20110303	6	heart, apob, lipid, coronary heart, coronary, cholesterol	Subjects with molecularly defined familial hypercholesterolemia or familial defective apoB-100 are not being adequately treated.
Mendelian	21357939	20110302	6	type 2 diabetes, apoe, lipid, triglyceride, diabetes, cardiovascular	Hepatocyte-specific IKK-Œ≤ activation enhances VLDL-triglyceride production in APOE*3-Leiden mice.
Mendelian	15061377	20040406	6	heart, apob, coronary heart, triglyceride, coronary, cholesterol	Isolation of plasma small-dense low-density lipoprotein using a simple air-driven ultracentrifuge and quantification using immunoassay of apolipoprotein B.
Mendelian	15064100	20040406	6	cetp, lipid, atherosclerosis, triglyceride, lipids, cholesterol	The relationship between cholesteryl ester transfer protein levels and risk factor profile in patients with familial hypercholesterolemia.
Mendelian	15053158	20040401	6	cetp, lipid, coronary, cholesterol, artery, coronary artery	Role of genetic factors (CETP gene Taq I B polymorphism and Apo A-I gene Msp I polymorphism) in serum HDL-C levels in women.
Mendelian	21296594	20110208	6	heart, apoe, atherosclerosis, stroke, artery, diabetes	Association between genetic polymorphisms and sites of cervicocerebral artery atherosclerosis.
Mendelian	21302248	20110209	6	apob, coronary artery, coronary, lipids, artery, fatty acid	The lipid and lipoprotein profiles of apo B-carrying particles in remnant-like lipoproteins isolated from plasma in sudden cardiac death cases.
Mendelian	23860035	20130718	6	lipid, triglyceride, lpl, fatty acid, triglycerides, diabetes	Glucose utilization, lipid metabolism and BMP-Smad signaling pathway of porcine intramuscular preadipocytes compared with subcutaneous preadipocytes.
Mendelian	23835300	20130710	6	heart, apoe, coronary heart, triglyceride, coronary, triglycerides	Aggregation of lipoprotein(a) to apolipoprotein A-I underlying HDL dysfunction as a major coronary risk factor.
Mendelian	23835332	20130710	6	type 2 diabetes, apoe, lipid, cholesterol, diabetes, cardiovascular	The effects of type 2 diabetes on lipoprotein composition and arterial stiffness in male youth.
Mendelian	23836449	20130710	6	apoe, lipid, atherosclerosis, triglyceride, abca1, cholesterol	Excess nitric oxide impairs LXR(Œ±)-ABCA1-dependent cholesterol efflux in macrophage foam cells.
Mendelian	23838354	20130711	6	lipid, lpl, fatty acid, diabetes, triglycerides, cardiovascular	Adipogenesis of adipose-derived stem cells may be regulated via the cytoskeleton at physiological oxygen levels in vitro.
Mendelian	23840481	20130711	6	apoe, cetp, lipid, atherosclerosis, cholesterol, triglycerides	Niacin Reduces Atherosclerosis Development in APOE*3Leiden.CETP Mice Mainly by Reducing NonHDL-Cholesterol.
Mendelian	23840965	20130711	6	lipid, atherosclerosis, ldlr, fatty acid, cholesterol, dyslipidemias	Reciprocal interference of experimental dyslipidemia and food allergy in the evolution of both diseases.
Mendelian	23852759	20130716	6	cetp, lipid, atherosclerosis, lcat, cholesterol, cardiovascular	Effects of cigarette smoking on HDL quantity and function: implications for atherosclerosis.
Mendelian	2548904	19890801	6	apoe, apob, lipid, atherosclerosis, lipids, cholesterol	Lipoprotein receptors and atherosclerosis.
Mendelian	10781646	20000427	6	apob, lipid, triglyceride, hyperlipidemia, cholesterol, triglycerides	Gender related association between genetic variations of APOC-III gene and lipid and lipoprotein variables in northern France.
Mendelian	1940624	19910601	6	lipid, lcat, fatty acid, cholesterol, triglycerides, lipids	Dissociation of high density lipoprotein precursors from apolipoprotein B-containing lipoproteins in the presence of unesterified fatty acids and a source of apolipoprotein A-I.
Mendelian	1774911	19910601	6	heart, apob, coronary heart, coronary, cholesterol, triglycerides	[Use of enterosorption for correction of dyslipoproteinemias in patients with ischemic heart disease in geriatric practice].
Mendelian	10194480	19990409	6	lipid, ldlr, fatty acid, cholesterol, triglycerides, lipids	Disruption of LDL receptor gene in transgenic SREBP-1a mice unmasks hyperlipidemia resulting from production of lipid-rich VLDL.
Mendelian	10195935	19990409	6	apob, triglyceride, coronary, lipids, cholesterol, fatty acid	Niacin accelerates intracellular ApoB degradation by inhibiting triacylglycerol synthesis in human hepatoblastoma (HepG2) cells.
Mendelian	22406426	20120313	6	apoe, atherosclerosis, triglyceride, ldlr, cholesterol, triglycerides	Effect of an oral astaxanthin prodrug (CDX-085) on lipoprotein levels and progression of atherosclerosis in LDLR(-/-) and ApoE(-/-) mice.
Mendelian	11568917	20010925	6	heart, apoe, lipid, stroke, triglycerides, diabetes	Mortality and apolipoprotein E in Hispanic, African-American, and Caucasian elders.
Mendelian	22403620	20120310	6	cetp, coronary artery, coronary, stroke, artery, cardiovascular	Cholesteryl Ester Transfer Protein (CETP) polymorphisms affect mRNA splicing, HDL levels, and sex-dependent cardiovascular risk.
Mendelian	32208829	20200327	6	pcsk9, atherosclerosis, cholesterol, artery, diabetes, cardiovascular	PCSK9 Protein and rs562556 Polymorphism Are Associated With Arterial Plaques in Healthy Middle-Aged Population: The STANISLAS Cohort.
Mendelian	15469419	20041008	6	lipc, lcat, triglyceride, hyperlipidemia, lpl, cholesterol	Contribution of chromosome 1q21-q23 to familial combined hyperlipidemia in Mexican families.
Mendelian	11164439	20010213	6	cetp, lcat, lipids, cholesterol, triglycerides, cardiovascular	Low plasma lecithin:cholesterol acyltransferase and lipid transfer protein activities in growth hormone deficient and acromegalic men: role in altered high density lipoproteins.
Mendelian	11168437	20010213	6	type 2 diabetes, lipid, lcat, lpl, cholesterol, diabetes	Alterations of lipolytic enzymes and high-density lipoprotein subfractions induced by physical activity in type 2 diabetes mellitus.
Mendelian	28500865	20170514	6	lipid, atherosclerosis, hyperlipidemia, ldlr, abca1, cholesterol	Dihydromyricetin ameliorates atherosclerosis in LDL receptor deficient mice.
Mendelian	29099857	20171104	6	apoe, atherosclerosis, hyperlipidemia, cholesterol, triglycerides, cardiovascular	Knockout of Apolipoprotein E in rabbit promotes premature intervertebral disc degeneration: A new in vivo model for therapeutic approaches of spinal disc disorders.
Mendelian	29096742	20171104	6	apoe, lipid, coronary, cholesterol, artery, coronary artery	HMGCR and ApoE mutations may cause different responses to lipid lowering statin therapy.
Mendelian	29104012	20171107	6	lipid, triglyceride, lpl, angptl3, lipids, cholesterol	ANGPTL3 is part of the machinery causing dyslipidemia majorily via LPL inhibition in mastitis mice.
Mendelian	32727844	20200731	6	lipid, coronary, ldlr, cholesterol, artery, coronary artery	Structural analysis of the LDL receptor-interacting FERM domain in the E3 ubiquitin ligase IDOL reveals an obscured substrate-binding site.
Mendelian	24953397	20140624	6	lipid, atherosclerosis, lcat, abca1, cholesterol, cardiovascular	HDL genetic defects.
Mendelian	23448768	20130302	6	pcsk9, apob, coronary artery, coronary, ldlr, artery	Familial hypercholesterolemia with multiple large tendinous xanthomas and advanced coronary artery atherosclerosis.
Mendelian	27680891	20160930	6	heart, lipid, coronary heart, atherosclerosis, coronary, ldlr	Macrophages of genetically characterized familial hypercholesterolaemia patients show up-regulation of LDL-receptor-related proteins.
Mendelian	27683379	20160930	6	apob, lipid, coronary, lipids, cholesterol, triglycerides	Comparison of Apolipoprotein Concentrations and Values of APOB:APOAI with Traditional Lipid Measures in Women Diagnosed with Acute Cornonary Syndromes - A Preliminary Report.
Mendelian	23712600	20130529	6	apob, lipid, cholesterol, artery, triglycerides, cardiovascular	Extended-release niacin/laropiprant improves endothelial function in patients after myocardial infarction.
Mendelian	2123036	19900101	6	heart, lipid, atherosclerosis, lcat, triglyceride, cholesterol	The differences of serum cholesterol and lipoproteins in animals susceptible and nonsusceptible to atherosclerosis.
Mendelian	12774036	20030530	6	apoe, coronary artery, triglyceride, coronary, cholesterol, artery	Independent effects of the -219 G&gt;T and epsilon 2/ epsilon 3/ epsilon 4 polymorphisms in the apolipoprotein E gene on coronary artery disease: the Southampton Atherosclerosis Study.
Mendelian	33228395	20201124	6	heart, apoe, cetp, atherosclerosis, cholesterol, cardiovascular	Inhibition of Cholesteryl Ester Transfer Protein Preserves High-Density Lipoprotein Cholesterol and Improves Survival in Sepsis.
Mendelian	33234731	20201125	6	apoe, abcg5, atherosclerosis, lipids, cholesterol, lipid	Alisol B 23-acetate activates ABCG5/G8 in the jejunum via the LXRŒ±/ACAT2 pathway to relieve atherosclerosis in ovariectomized ApoE<sup>-/-</sup> mice.
Mendelian	33233452	20201125	6	apob, coronary artery, coronary, cholesterol, artery, cardiovascular	Cholesterol Efflux Capacity and Cardiovascular Disease: The Ludwigshafen Risk and Cardiovascular Health (LURIC) Study.
Mendelian	33222501	20201123	6	apoe, coronary artery, atherosclerosis, coronary, cholesterol, artery	<i>RIPK1</i> Expression Associates with Inflammation in Early Atherosclerosis in Humans and Can be Therapeutically Silenced to Reduce NF-Œ∫B Activation and Atherogenesis in Mice.
Mendelian	33227217	20201123	6	lipid, triglyceride, mttp, fatty acid, cholesterol, triglycerides	Whole Red Raspberry (<i>Rubus idaeus</i>)-Enriched Diet Is Hepatoprotective in the Obese Zucker Rat, a Model of the Metabolic Syndrome.
Mendelian	33222501	20201123	6	apoe, coronary artery, atherosclerosis, coronary, cholesterol, artery	<i>RIPK1</i> Expression Associates With Inflammation in Early Atherosclerosis in Humans and Can Be Therapeutically Silenced to Reduce NF-Œ∫B Activation and Atherogenesis in Mice.
Mendelian	24105997	20131010	6	atherosclerosis, hyperlipidemia, mttp, fatty acid, cholesterol, triglycerides	Probiotics determine hypolipidemic and antioxidant effects in hyperlipidemic hamsters.
Mendelian	3524709	19860801	6	lipid, lcat, triglyceride, lipids, cholesterol, cardiovascular	Thrombin binding and response in platelets from patients with dyslipoproteinemias: increased stimulus-response coupling in type II hyperlipoproteinemia.
Mendelian	11452359	20010714	6	abcg5, atherosclerosis, coronary, cholesterol, artery, coronary artery	Two genes that map to the STSL locus cause sitosterolemia: genomic structure and spectrum of mutations involving sterolin-1 and sterolin-2, encoded by ABCG5 and ABCG8, respectively.
Mendelian	20455863	20100512	6	heart, apoe, coronary artery, coronary, lipids, artery	Atheromatosis extent in coronary artery disease is not correlated with apolipoprotein-E polymorphism and its plasma levels, but associated with cognitive decline.
Mendelian	9469511	19980220	6	lcat, fatty acid, cholesterol, diabetes, triglycerides, lipids	Effect of probucol on serum lipoprotein and apoprotein profiles in renal transplant patients.
Mendelian	26256050	20150811	6	type 2 diabetes, cholesterol, triglyceride, abca1, diabetes, cardiovascular	Novel association of the R230C variant of the ABCA1 gene with high triglyceride levels and low high-density lipoprotein cholesterol levels in Mexican school-age children with high prevalence of obesity.
Mendelian	18172035	20080104	6	coronary artery, atherosclerosis, coronary, ldlr, cholesterol, artery	Osteoprotegerin inhibits vascular calcification without affecting atherosclerosis in ldlr(-/-) mice.
Mendelian	18164013	20080101	6	lipc, cetp, coronary artery, coronary, cholesterol, artery	High HDL cholesterol does not protect against coronary artery disease when associated with combined cholesteryl ester transfer protein and hepatic lipase gene variants.
Mendelian	6483510	19840901	6	apoe, apob, lipid, triglyceride, cholesterol, triglycerides	Studies of lipids, lipoproteins, and apolipoproteins in Menkes' disease.
Mendelian	24979464	20140701	6	type 2 diabetes, apoe, lipid, diabetes, triglycerides, cardiovascular	Association of apolipoprotein E polymorphism with type 2 diabetes mellitus in a Saudi population.
Mendelian	24974629	20140701	6	lipid, lpl, lipids, cholesterol, triglycerides, cardiovascular	[Lack of association between the S447X variant of the lipoprotein lipase gene and plasma lipids. A preliminary study].
Mendelian	21917260	20110916	6	apoe, lipid, atherosclerosis, lipids, cholesterol, cardiovascular	Inflammation contributes to the atherogenic role of intermittent hypoxia in apolipoprotein-E knock out mice.
Mendelian	30167541	20180901	6	heart, pcsk9, lipid, coronary heart, coronary, cholesterol	Circulating PCSK9 and Risk of Myocardial¬†Infarction: The HUNT Study in Norway.
Mendelian	30174281	20180904	6	coronary artery, atherosclerosis, coronary, ldlr, artery, cardiovascular	Assessing statin effects on cardiovascular pathways in HIV using a novel proteomics approach: Analysis of data from INTREPID, a randomized controlled trial.
Mendelian	30176568	20180904	6	lipid, atherosclerosis, triglyceride, ldlr, lipids, cholesterol	Anti-tumor necrosis factor-Œ± therapy increases plaque burden in a mouse model of experimental atherosclerosis.
Mendelian	30178218	20180905	6	cetp, lipid, coronary, cholesterol, artery, coronary artery	Relationship between CETP gene polymorphisms with coronary artery disease in Polish population.
Mendelian	30183397	20180906	6	apob, lipid, triglyceride, lpl, triglycerides, diabetes	Familial Chylomicronemia Syndrome: A Clinical Guide For Endocrinologists.
Mendelian	30187870	20180907	6	heart, apob, coronary heart, coronary, stroke, diabetes	[Correlation of apolipoprotein AI, apolipoprotein B and their ratio with the severity of cerebral white matter lesions].
Mendelian	29502204	20180305	6	apoe, atherosclerosis, coronary, lipids, diabetes, cardiovascular	AMPKŒ± inactivation destabilizes atherosclerotic plaque in streptozotocin-induced diabetic mice through AP-2Œ±/miRNA-124 axis.
Mendelian	29511875	20180308	6	pcsk9, lipid, hyperlipidemia, cholesterol, triglycerides, cardiovascular	Evolocumab: Considerations for the Management of Hyperlipidemia.
Mendelian	29516118	20180309	6	coronary artery, scarb1, triglyceride, coronary, cholesterol, artery	Association of rs5888 SNP in SCARB1 gene with coronary artery disease : Study of a¬†Han Chinese population.
Mendelian	31441123	20190824	6	pcsk9, lipid, ldlr, cholesterol, triglycerides, cardiovascular	Characterization of LDLR rs5925 and PCSK9 rs505151 genetic variants frequencies in healthy subjects from northern Chile: Influence on plasma lipid levels.
Mendelian	31429810	20190821	6	coronary artery, coronary, lipids, abca1, artery, cardiovascular	The efficacy and safety of Shenzhu Guanxin Recipe Granules for the treatment of patients with coronary artery disease: protocol for a double-blind, randomized controlled trial.
Mendelian	8049188	19940801	6	apob, lipid, coronary, cholesterol, artery, coronary artery	Coronary artery disease is associated with increased lipoprotein(a) concentrations independent of the size of circulating apolipoprotein(a) isoforms.
Mendelian	8039850	19940801	6	apoe, apob, lipid, lipids, cholesterol, triglycerides	Lipids and lipoproteins during antihypertensive drug therapy. Comparison of doxazosin and atenolol in a randomized, double-blind trial: the Alpha Beta Canada Study.
Mendelian	7944528	19940801	6	apob, fatty acid, cholesterol, diabetes, triglycerides, lipids	Circulating lipids and glycaemic control in insulin dependent diabetic children.
Mendelian	7980718	19940801	6	apoe, cetp, lipid, triglyceride, lpl, cholesterol	Triglyceride-rich lipoproteins of subjects heterozygous for apolipoprotein E2(Lys146--&gt;Gln) are inefficiently converted to cholesterol-rich lipoproteins.
Mendelian	25705917	20150224	6	heart, apoe, atherosclerosis, hyperlipidemia, lipids, cardiovascular	Early hyperlipidemia promotes endothelial activation via a caspase-1-sirtuin 1 pathway.
Mendelian	30422238	20181114	6	apoe, lipid, triglyceride, apoa5, triglycerides, cardiovascular	Association of APOA5 and APOC3 Genetic Polymorphisms With Severity of Hypertriglyceridemia in Patients With Cutaneous T-Cell Lymphoma Treated With Bexarotene.
Mendelian	21913916	20110915	6	apob, coronary artery, atherosclerosis, coronary, artery, cardiovascular	Erythrocyte-associated apolipoprotein B and its relationship with clinical and subclinical atherosclerosis.
Mendelian	30429231	20181116	6	apob, coronary artery, coronary, lipids, cholesterol, artery	Single-nucleotide polymorphism rs731384 is associated with plasma lipid levels and the risk of coronary artery disease in Chinese populations.
Mendelian	7104159	19820101	6	lcat, triglyceride, lpl, lipids, cholesterol, fatty acid	Effect of pindolol on serum lipids and lipid metabolizing enzymes.
Mendelian	7163216	19820101	6	apoe, coronary artery, atherosclerosis, hyperlipidemia, lipids, lipid	The genetics of the hyperlipidemias and coronary artery disease.
Mendelian	7121670	19820101	6	atherosclerosis, lcat, fatty acid, cholesterol, triglycerides, lipids	Effects of a polyunsaturated fatty acid-rich diet on serum lipids in patients with chronic renal failure.
Mendelian	12077724	20020622	6	type 2 diabetes, cetp, lipid, cholesterol, diabetes, cardiovascular	Four-week low-glycemic index breakfast with a modest amount of soluble fibers in type 2 diabetic men.
Mendelian	12077730	20020622	6	heart, apoe, lipid, triglyceride, cholesterol, triglycerides	Effects of apolipoprotein E genotype on dietary-induced changes in high-density lipoprotein cholesterol in obese postmenopausal women.
Mendelian	12085703	20020628	6	apob, coronary, fatty acid, cholesterol, triglycerides, lipids	[Double bonds of fatty acids, alcohols glycerol, cholesterol and nonpolar serum lipids. Diagnostic value of hypercholesterolemia].
Mendelian	12086087	20020628	6	apoe, lipid, triglyceride, cholesterol, triglycerides, cardiovascular	ApoE polymorphism in a small Mediterranean island: relationships with plasma lipids, lipoproteins and LDL particle size.
Mendelian	15751988	20050309	6	lipid, cholesterol, lcat, hyperlipidemia, abca1, triglycerides	Deletions of helices 2 and 3 of human apoA-I are associated with severe dyslipidemia following adenovirus-mediated gene transfer in apoA-I-deficient mice.
Mendelian	31601342	20191012	6	apoe, lipid, triglyceride, ldlr, fatty acid, cholesterol	[Effects of wheat bran fiber on lipid metabolism in ApoE~(-/-) mice].
Mendelian	31606534	20191014	6	apoe, lipid, atherosclerosis, cholesterol, triglycerides, cardiovascular	Inflammation inhibition and gut microbiota regulation by TSG to combat atherosclerosis in ApoE<sup>-/-</sup> mice.
Mendelian	10421230	19990727	6	apob, lipid, atherosclerosis, fatty acid, cholesterol, triglycerides	Low-density lipoprotein (LDL) oxidizability before and after LDL apheresis.
Mendelian	31619059	20191018	6	lmf1, lipid, triglyceride, lpl, apoa5, triglycerides	Spectrum of Mutations and Long-Term Clinical Outcomes in Genetic Chylomicronemia Syndromes.
Mendelian	12662160	20030329	6	type 2 diabetes, cetp, lipid, triglyceride, cholesterol, diabetes	Plasma phospholipid transfer protein activity and small, dense LDL in type 2 diabetes mellitus.
Mendelian	12663600	20030329	6	type 2 diabetes, cetp, lipid, triglyceride, cholesterol, diabetes	Common cholesteryl ester transfer protein gene polymorphisms and the effect of atorvastatin therapy in type 2 diabetes.
Mendelian	11544071	20010907	6	apoe, lipid, triglyceride, lipids, cholesterol, triglycerides	Seasonal variation in plasma lipids, lipoproteins, apolipoprotein A-I and vitellogenin in the freshwater turtle, Chrysemys picta.
Mendelian	11533368	20010905	6	cetp, lipid, atherosclerosis, lpl, lipids, cardiovascular	Age-related effects of genetic variation on lipid levels: The Columbia University BioMarkers Study.
Mendelian	20923962	20101007	6	lipid, cholesterol, triglyceride, lipids, abca1, fatty acid	Loss of stearoyl-CoA desaturase activity leads to free cholesterol synthesis through increased Xbp-1 splicing.
Mendelian	20924147	20101007	6	lipid, triglyceride, hyperlipidemia, lpl, fatty acid, cholesterol	Effects of simultaneous dietary fish oil ingestion and sulfur amino acid supplementation on the lipid metabolism in hepatoma-bearing rats with hyperlipidemia.
Mendelian	8495991	19930201	6	atherosclerosis, lcat, triglyceride, lipids, cholesterol, triglycerides	Effect of nicotine administration on lipid metabolism in rats.
Mendelian	8432007	19930201	6	apob, lipid, coronary, cholesterol, artery, coronary artery	Coronary artery disease risk predicted by plasma concentrations of high-density lipoprotein cholesterol, apolipoprotein AI, apolipoprotein B, and lipoprotein(a) in a general Chinese population.
Mendelian	8432219	19930201	6	apob, lipid, triglyceride, lipids, cholesterol, triglycerides	Lipoprotein abnormalities in well-treated type II diabetic patients.
Mendelian	8381452	19930201	6	apob, lipid, triglyceride, lipids, cholesterol, fatty acid	Regulation of hepatic secretion of apolipoprotein B-containing lipoproteins: information obtained from cultured liver cells.
Mendelian	8486262	19930201	6	apob, coronary artery, atherosclerosis, coronary, artery, diabetes	[Interrelation of genetic dimorphism of ear wax and the level of apolipoproteins with atherogenesis and longevity in the Lithuanian population].
Mendelian	9808796	19981111	6	heart, cetp, lipid, coronary heart, coronary, cholesterol	A low prevalence of coronary heart disease among subjects with increased high-density lipoprotein cholesterol levels, including those with plasma cholesteryl ester transfer protein deficiency.
Mendelian	29175268	20171128	6	pcsk9, atherosclerosis, peripheral vascular, triglyceride, cholesterol, artery	Peripheral vascular atherosclerosis in a novel PCSK9 gain-of-function mutant Ossabaw miniature pig model.
Mendelian	29176657	20171128	6	pcsk9, lipid, atherosclerosis, cholesterol, triglycerides, cardiovascular	Dyslipidaemia in nephrotic syndrome: mechanisms and treatment.
Mendelian	29178324	20171128	6	apoe, lipid, triglyceride, hyperlipidemia, cholesterol, cardiovascular	Effect of LSR polymorphism on blood lipid levels and age-specific epistatic interaction with the APOE common polymorphism.
Mendelian	29169396	20171125	6	apoe, lipid, lpl, fatty acid, cholesterol, cardiovascular	Apolipoprotein E gene polymorphism modifies fasting total cholesterol concentrations in response to replacement of dietary saturated with monounsaturated fatty acids in adults at moderate cardiovascular disease risk.
Mendelian	29152896	20171121	6	heart, apoe, lipid, coronary heart, coronary, cholesterol	Trimetazidine restores the positive adaptation to exercise training by mitigating statin-induced skeletal muscle injury.
Mendelian	29153744	20171121	6	coronary artery, atherosclerosis, triglyceride, coronary, lpl, artery	Molecular and functional characterization of familial chylomicronemia syndrome.
Mendelian	18335266	20080313	6	heart, apob, lipid, lpl, fatty acid, cholesterol	Hepatic and adipose tissue depot-specific changes in lipid metabolism in Late-onset Obese (LOB) rats.
Mendelian	15486318	20041016	6	apob, lipid, atherosclerosis, lcat, ldlr, cholesterol	Plasma cholesteryl esters provided by lecithin:cholesterol acyltransferase and acyl-coenzyme a:cholesterol acyltransferase 2 have opposite atherosclerotic potential.
Mendelian	20649626	20100724	6	type 2 diabetes, pcsk9, cholesterol, diabetes, triglycerides, cardiovascular	Fenofibrate concomitantly decreases serum proprotein convertase subtilisin/kexin type 9 and very-low-density lipoprotein particle concentrations in statin-treated type 2 diabetic patients.
Mendelian	15479125	20041014	6	apob, coronary artery, coronary, cholesterol, artery, triglycerides	Gender differences in plasma levels of lipoprotein (a) in patients with angiographically proven coronary artery disease.
Mendelian	11025251	20001012	6	cetp, lipid, atherosclerosis, cholesterol, apob, diabetes	High-density lipoprotein cholesterol esterification and transfer rates to lighter density lipoproteins mediated by cholesteryl ester transfer protein in the fasting and postprandial periods are not altered in type 1 diabetes mellitus.
Mendelian	11030760	20001013	6	apoe, coronary artery, atherosclerosis, coronary, cholesterol, artery	Intramuscular injection of a plasmid vector expressing human apolipoprotein E limits progression of xanthoma and aortic atheroma in apoE-deficient mice.
Mendelian	25392542	20141114	6	heart, apoe, lipid, atherosclerosis, triglyceride, fatty acid	Mitochondrial aldehyde dehydrogenase activation by Alda-1 inhibits atherosclerosis and attenuates hepatic steatosis in apolipoprotein E-knockout mice.
Mendelian	21876547	20110831	6	cetp, lipid, atherosclerosis, cholesterol, apob, cardiovascular	Cholesterol efflux from macrophages is influenced differentially by plasmas from overweight insulin-sensitive and -resistant subjects.
Mendelian	31177906	20190611	6	pcsk9, lipid, lipids, cholesterol, triglycerides, cardiovascular	Endothelin Receptor Antagonism Improves Lipid Profiles and Lowers PCSK9 (Proprotein Convertase Subtilisin/Kexin Type 9) in Patients With Chronic Kidney Disease.
Mendelian	31181336	20190611	6	apoe, lipid, atherosclerosis, abca1, cholesterol, cardiovascular	Ethanol extracts of Danlou tablet attenuate atherosclerosis via inhibiting inflammation and promoting lipid effluent.
Mendelian	31177468	20190610	6	heart, apob, lipid, coronary heart, coronary, cholesterol	A Low-Molecular-Weight Phenotype of Apolipoprotein(a) as a Factor Provoking Accumulation of Cholesterol by THP-1 Monocyte-Like Cells.
Mendelian	31196453	20190615	6	pcsk9, atherosclerosis, coronary, stroke, cholesterol, cardiovascular	Efficacy and Safety of Evolocumab in¬†Chronic Kidney Disease in the FOURIER¬†Trial.
Mendelian	31193072	20190614	6	apoe, coronary artery, coronary, lipid, artery, cardiovascular	IL-7R blockade reduces post-myocardial infarction-induced atherosclerotic plaque inflammation in ApoE<sup>-/-</sup> mice.
Mendelian	31203233	20190617	6	heart, apoe, apob, stroke, diabetes, cardiovascular	Serum apolipoproteins and apolipoprotein-defined lipoprotein subclasses: a hypothesis-generating prospective study of cardiovascular events in T1D.
Mendelian	31202106	20190616	6	apob, lipid, fatty acid, cholesterol, artery, diabetes	Circulating serum fatty acid synthase is elevated in patients with diabetes and carotid artery stenosis and is LDL-associated.
Mendelian	33133313	20201102	6	pcsk9, coronary artery, atherosclerosis, coronary, artery, lipid	A case with familial hypercholesterolemia complicated with severe systemic atherosclerosis intensively treated for more than 30 years.
Mendelian	33130787	20201101	6	apoe, apob, coronary artery, coronary, lipid, cardiovascular	Changes in lipid and apolipoprotein levels in response to 8-week cardiac rehabilitation in men with coronary artery disease.
Mendelian	33151240	20201105	6	pcsk9, lipid, atherosclerosis, cholesterol, diabetes, cardiovascular	The therapeutic management of South African dyslipidaemic patients at very high cardiovascular risk (CARDIO TRACK): a cross-sectional study.
Mendelian	24093822	20131008	6	type 2 diabetes, apob, lipid, cholesterol, triglycerides, diabetes	The association between the apolipoprotein A1/ high density lipoprotein -cholesterol and diabetes in Taiwan - a cross-sectional study.
Mendelian	24094290	20131008	6	heart, apob, coronary heart, coronary, cholesterol, diabetes	Serum creatinine is associated with coronary disease risk even in the absence of metabolic disorders.
Mendelian	24094767	20131008	6	heart, pcsk9, lipid, coronary heart, coronary, cholesterol	Effect of an RNA interference drug on the synthesis of proprotein convertase subtilisin/kexin type 9 (PCSK9) and the concentration of serum LDL cholesterol in healthy volunteers: a randomised, single-blind, placebo-controlled, phase 1 trial.
Mendelian	24095954	20131008	6	cetp, lipid, atherosclerosis, abca1, apob, cholesterol	Zebrafish models of dyslipidemia: relevance to atherosclerosis and angiogenesis.
Mendelian	31139315	20190530	6	type 2 diabetes, pcsk9, triglyceride, cholesterol, diabetes, cardiovascular	Management of diabetic dyslipidemia: An update.
Mendelian	31140825	20190530	6	apoe, lipid, atherosclerosis, lipids, abca1, cholesterol	Moxibustion at CV4 alleviates atherosclerotic lesions through activation of the LXRŒ±/ABCA1 pathway in apolipoprotein-E-deficient mice.
Mendelian	31144159	20190531	6	apoe, atherosclerosis, triglyceride, pcsk9, abca1, cholesterol	Effect of Quercetin on Atherosclerosis Based on Expressions of ABCA1, LXR-Œ± and PCSK9 in ApoE<sup>-/-</sup> Mice.
Mendelian	27612996	20160911	6	type 2 diabetes, apob, stroke, cholesterol, diabetes, cardiovascular	HDL Cholesterol Efflux Does Not Predict Cardiovascular Risk in Hemodialysis Patients.
Mendelian	27627093	20160915	6	type 2 diabetes, pcsk9, lipid, triglyceride, cholesterol, diabetes	[A near future of treatment of dyslipidemia in type 2¬†diabetics].
Mendelian	27619750	20160914	6	type 2 diabetes, pcsk9, lipid, lipids, cholesterol, diabetes	Evaluation of the efficacy, safety and glycaemic effects of evolocumab (AMG 145) in hypercholesterolaemic patients stratified by glycaemic status and metabolic syndrome.
Mendelian	27620179	20160914	6	type 2 diabetes, lipid, triglyceride, angptl3, cholesterol, diabetes	Different relationship between ANGPTL3 and HDL components in female non-diabetic subjects and type-2 diabetic patients.
Mendelian	27632916	20160917	6	apoe, lipid, atherosclerosis, cholesterol, triglycerides, cardiovascular	Medium-chain triglycerides promote macrophage reverse cholesterol transport and improve atherosclerosis in ApoE-deficient mice fed a high-fat diet.
Mendelian	24003731	20130906	6	heart, cetp, coronary heart, coronary, lipids, cholesterol	[The connection of polymorphism I/D of the gene angiotensin-converting ferment and D442G gene of protein-carrier of cholesterol ethers with atherosclerosis risk factors in patients of elderly and senile age with coronary heart disease in the Republic Sakha (Yakutia)].
Mendelian	11223449	20010227	6	apob, lipid, atherosclerosis, triglyceride, cholesterol, cardiovascular	Preferential reduction of very low density lipoprotein-1 particle number by fenofibrate in type IIB hyperlipidemia: consequences for lipid accumulation in human monocyte-derived macrophages.
Mendelian	11215324	20010224	6	apob, lipid, triglyceride, lipids, cholesterol, triglycerides	Hypolipidemic effect of NK-104 and other 3-hydroxy-3-methylglutaryl coenzyme A reductase inhibitors in guinea pigs.
Mendelian	11186330	20010224	6	heart, apoe, coronary, stroke, artery, cardiovascular	Regulatory mechanisms in vascular calcification.
Mendelian	19001363	20081113	6	heart, pcsk9, coronary heart, atherosclerosis, coronary, ldlr	Structural and biochemical characterization of the wild type PCSK9-EGF(AB) complex and natural familial hypercholesterolemia mutants.
Mendelian	17098593	20061114	6	abcg5, triglyceride, lipids, cholesterol, triglycerides, lipid	Are plasma lipid levels related to ABCG5/ABCG8 polymorphisms? A preliminary study in siblings with gallstones.
Mendelian	24471738	20140130	6	apoe, hyperlipidemia, stroke, cholesterol, triglycerides, diabetes	Apolipoprotein E polymorphisms and ischaemic stroke: a two-center Greek study.
Mendelian	31877775	20191228	6	apoe, lipid, atherosclerosis, stroke, artery, cardiovascular	SP-8356, a Novel Inhibitor of CD147-Cyclophilin A Interactions, Reduces Plaque Progression and Stabilizes Vulnerable Plaques in apoE-Deficient Mice.
Mendelian	15547295	20041118	6	apob, lipid, triglyceride, fatty acid, cholesterol, cardiovascular	Intestinal fatty acid binding protein and microsomal triglyceride transfer protein polymorphisms in French-Canadian youth.
Mendelian	18223541	20080129	6	apob, lipid, atherosclerosis, lipids, cholesterol, cardiovascular	Rapid regression of atherosclerosis: insights from the clinical and experimental literature.
Mendelian	30555118	20181218	6	pcsk9, coronary artery, coronary, ldlr, cholesterol, artery	Coronary Artery Plaque Regression by a PCSK9 Antibody and Rosuvastatin in Double-heterozygous Familial Hypercholesterolemia with an LDL Receptor Mutation and a PCSK9 V4I Mutation.
Mendelian	30544452	20181215	6	cetp, lipid, coronary, cholesterol, artery, coronary artery	Gender specific effect of CETP rs708272 polymorphism on lipid and atherogenic index of plasma levels but not on the risk of coronary artery disease: A case-control study.
Mendelian	30550084	20181215	6	apoe, apob, atherosclerosis, fatty acid, cholesterol, triglycerides	[The becoming of reactions of lipolysis in phylogenesis. The palmitic and oleic triglycerides as substrates. Insulin, condition of normolipemia and formation of hyper lipoproteinemia type IIb, IV and V].
Mendelian	30532548	20181212	6	apob, lipid, coronary, hyperlipidemia, cholesterol, diabetes	Uncontrolled hyperlipidemia in Chinese patients who experienced acute coronary syndrome: an observational study.
Mendelian	30526612	20181212	6	heart, apoe, hyperlipidemia, cholesterol, triglycerides, cardiovascular	Coenzyme Q10 protects against hyperlipidemia-induced cardiac damage in apolipoprotein E-deficient mice.
Mendelian	23286435	20130105	6	pcsk9, lipid, hyperlipidemia, ldlr, cholesterol, cardiovascular	PCSK9 inhibition - a novel mechanism to treat lipid disorders?
Mendelian	9275065	19970901	6	heart, coronary heart, coronary, ldlr, cholesterol, cardiovascular	Androgen receptor-mediated antagonism of estrogen-dependent low density lipoprotein receptor transcription in cultured hepatocytes.
Mendelian	20351468	20100331	6	heart, apob, coronary heart, triglyceride, coronary, cholesterol	Fenofibrate reduces postprandial hypertriglyceridemia in CD36 knockout mice.
Mendelian	18227492	20080215	6	abcg5, triglyceride, fatty acid, cholesterol, diabetes, cardiovascular	Targets for intervention in dyslipidemia in diabetes.
Mendelian	30261661	20180929	6	type 2 diabetes, apob, lipid, triglyceride, mttp, diabetes	Fc Gamma Receptor IIb Expressed in Hepatocytes Promotes Lipid Accumulation and Gluconeogenesis.
Mendelian	32981134	20200927	6	apob, stroke, lipids, cholesterol, artery, triglycerides	Circulating Lipoprotein Lipids, Apolipoproteins and Ischemic Stroke.
Mendelian	30244576	20180925	6	lipid, lcat, hyperlipidemia, pad, triglycerides, cardiovascular	Lipid-Lowering Effects of Medium-Chain Triglyceride-Enriched Coconut Oil in Combination with Licorice Extracts in Experimental Hyperlipidemic Mice.
Mendelian	30236208	20180922	6	pcsk9, apob, triglyceride, lipids, cholesterol, cardiovascular	[Elevated level of serum PCSK9 in patients with systemic lupus erythematosus].
Mendelian	30242056	20180923	6	apob, coronary artery, atherosclerosis, triglyceride, coronary, artery	Associations between circulating IgG antibodies to Apolipoprotein B<sub>100</sub>-derived peptide antigens and acute coronary syndrome in a Chinese Han population.
Mendelian	30232753	20180921	6	apoe, lipid, stroke, lipids, cholesterol, cardiovascular	ApoE and Neurodegenerative Diseases in Aging.
Mendelian	18262190	20080212	6	heart, pcsk9, coronary heart, coronary, cholesterol, cardiovascular	Genetic variation at the PCSK9 locus moderately lowers low-density lipoprotein cholesterol levels, but does not significantly lower vascular disease risk in an elderly population.
Mendelian	18264836	20080212	6	apob, lipid, fatty acid, cholesterol, triglycerides, diabetes	The effects of liposuction removal of subcutaneous abdominal fat on lipid metabolism are independent of insulin sensitivity in normal-overweight individuals.
Mendelian	12364549	20021005	6	cetp, lipid, lcat, triglyceride, hyperlipidemia, cholesterol	Cholesteryl ester flux from HDL to VLDL-1 is preferentially enhanced in type IIB hyperlipidemia in the postprandial state.
Mendelian	32968199	20200924	6	apoe, lipid, atherosclerosis, coronary, abca1, cholesterol	Thrombin-Par1 signaling axis disrupts COP9 signalosome subunit 3-mediated ABCA1 stabilization in inducing foam cell formation and atherogenesis.
Mendelian	32968658	20200924	6	pcsk9, lipid, coronary, stroke, artery, cardiovascular	MR imaging of vulnerable carotid plaque.
Mendelian	12368140	20021009	6	heart, apob, coronary artery, coronary heart, coronary, artery	[Homocysteine, lipoprotein (a): risk factors for coronary heart disease].
Mendelian	12370068	20021009	6	heart, cetp, coronary heart, atherosclerosis, coronary, cholesterol	New approaches to raising the HDL cholesterol level.
Mendelian	10570905	19991126	6	coronary artery, atherosclerosis, coronary, ldlr, cholesterol, artery	A novel LDLR mutation, H190Y, in a Utah kindred with familial hypercholesterolemia.
Mendelian	9741698	19980919	6	apoe, triglyceride, hyperlipidemia, lpl, lipids, triglycerides	Resistance of chylomicron and VLDL remnants to post-heparin lipolysis in ApoE-deficient mice: the role of apoE in lipoprotein lipase-mediated lipolysis in vivo and in vitro.
Mendelian	28289523	20170315	6	heart, pcsk9, lipid, hyperlipidemia, cholesterol, cardiovascular	PCSK9 inhibitors: A new era of lipid lowering therapy.
Mendelian	15243216	20040710	6	apob, lipid, triglyceride, hyperlipidemia, cholesterol, dyslipidemias	Applying apoB to the diagnosis and therapy of the atherogenic dyslipoproteinemias: a clinical diagnostic algorithm.
Mendelian	24673444	20140329	6	type 2 diabetes, apob, lipid, triglyceride, triglycerides, diabetes	Skeletal muscle apolipoprotein B expression reduces muscular triglyceride accumulation.
Mendelian	24675724	20140329	6	heart, apoe, lipid, coronary heart, atherosclerosis, coronary	Elevated microRNA-155 promotes foam cell formation by targeting HBP1 in atherogenesis.
Mendelian	24649047	20140321	6	coronary artery, cholesterol, triglyceride, coronary, abca1, artery	Involvement of ATP-binding cassette, subfamily A polymorphism with susceptibility to coronary artery disease.
Mendelian	12052470	20020608	6	lipc, apoe, cetp, cholesterol, lcat, abca1	A major gene influences variation in large HDL particles and their response to diet in baboons.
Mendelian	12052475	20020608	6	cetp, triglyceride, hyperlipidemia, cholesterol, apob, cardiovascular	Dose-dependent action of atorvastatin in type IIB hyperlipidemia: preferential and progressive reduction of atherogenic apoB-containing lipoprotein subclasses (VLDL-2, IDL, small dense LDL) and stimulation of cellular cholesterol efflux.
Mendelian	12044579	20020605	6	type 2 diabetes, apob, lipid, atherosclerosis, fatty acid, diabetes	The extracellular matrix on atherogenesis and diabetes-associated vascular disease.
Mendelian	22143414	20111207	6	cetp, coronary artery, coronary, cholesterol, artery, diabetes	Genetic variation in cholesterol ester transfer protein, serum CETP activity, and coronary artery disease risk in Asian Indian diabetic cohort.
Mendelian	15375785	20040918	6	apob, lipids, cholesterol, diabetes, triglycerides, cardiovascular	Apolipoprotein C-III protein concentrations and gene polymorphisms in type 1 diabetes: associations with lipoprotein subclasses.
Mendelian	15780535	20050323	6	heart, coronary heart, atherosclerosis, coronary, ldlr, cholesterol	A comparative study of efficacy of tibolone and simvastatin on atherosclerosis in ovariectomized cholesterol-fed rabbits.
Mendelian	15356379	20040910	6	heart, apoe, atherosclerosis, triglyceride, lpl, fatty acid	The very low-density lipoprotein (VLDL) receptor: characterization and functions as a peripheral lipoprotein receptor.
Mendelian	15362487	20040915	6	apob, lipid, lipids, cholesterol, triglycerides, cardiovascular	Comparison of raloxifene and atorvastatin effects on serum lipids composition of healthy post-menopausal women.
Mendelian	31660394	20191030	6	apoe, apob, lipid, cholesterol, triglycerides, cardiovascular	Elevated Lipoprotein(a) in Perinatally HIV-Infected Children Compared With Healthy Ethnicity-Matched Controls.
Mendelian	31664920	20191031	6	heart, type 2 diabetes, pcsk9, lipid, stroke, diabetes	Phenome-wide association analysis of LDL-cholesterol lowering genetic variants in PCSK9.
Mendelian	31661783	20191031	6	type 2 diabetes, lipid, ldlr, fatty acid, diabetes, lipids	A Lipidomic Analysis of Docosahexaenoic Acid (22:6, œâ3) Mediated Attenuation of Western Diet Induced Nonalcoholic Steatohepatitis in Male <i>Ldlr <sup>-/-</sup></i> Mice.
Mendelian	31662443	20191031	6	apoe, lipid, atherosclerosis, abca1, cholesterol, cardiovascular	CXCL12 promotes atherosclerosis by downregulating ABCA1 expression via the CXCR4/GSK3Œ≤/Œ≤-catenin<sup>T120</sup>/TCF21 pathway.
Mendelian	9920157	19990127	6	apob, lipid, triglyceride, hyperlipidemia, lipids, cholesterol	Lipid abnormalities in Taiwan aborigines with gout.
Mendelian	9920512	19990127	6	heart, apob, coronary heart, triglyceride, coronary, cholesterol	Low density lipoprotein particle diameter in young, nonobese, normolipidemic Japanese men.
Mendelian	10359727	19990609	6	apob, coronary artery, coronary, cholesterol, artery, diabetes	Remnant lipoprotein levels in fasting serum predict coronary events in patients with coronary artery disease.
Mendelian	15059809	20040403	6	apoe, lipid, triglyceride, ldlr, cholesterol, triglycerides	Lack of complement factor C3, but not factor B, increases hyperlipidemia and atherosclerosis in apolipoprotein E-/- low-density lipoprotein receptor-/- mice.
Mendelian	15060087	20040403	6	apoe, lipid, triglyceride, lpl, lipids, cholesterol	The lipoprotein lipase S447X polymorphism and plasma lipids: interactions with APOE polymorphisms, smoking, and alcohol consumption.
Mendelian	9731541	19980910	6	heart, atherosclerosis, lcat, lipids, cholesterol, triglycerides	Assignment of Tangier disease to chromosome 9q31 by a graphical linkage exclusion strategy.
Mendelian	12798438	20030612	6	coronary artery, atherosclerosis, coronary, lpl, artery, lipid	Immunohistochemical localization of endothelial cell-derived lipase in atherosclerotic human coronary arteries.
Mendelian	12798569	20030612	6	cetp, coronary artery, coronary, cholesterol, artery, cardiovascular	Common genetic variation of the cholesteryl ester transfer protein gene strongly predicts future cardiovascular death in patients with coronary artery disease.
Mendelian	19765959	20090922	6	type 2 diabetes, lipid, triglyceride, apoa5, triglycerides, diabetes	The APOA5-1131 T&gt;C variant enhances the association between RBP4 and hypertriglyceridemia in diabetes.
Mendelian	9668980	19980721	6	apoe, coronary artery, triglyceride, coronary, cholesterol, artery	Genotyping of human apolipoprotein E alleles by the new qualitative, microplate-based CASSI-detection assay.
Mendelian	10684489	20000223	6	heart, apob, coronary heart, coronary, cholesterol, triglycerides	A Multicenter, Placebo-Controlled, Dose-Ranging Study of Atorvastatin.
Mendelian	8186654	19940101	6	heart, coronary heart, triglyceride, coronary, lpl, cholesterol	Lipoprotein lipase activity in patients with combined hyperlipidaemia.
Mendelian	7986315	19940101	6	heart, apob, coronary heart, coronary, cholesterol, triglycerides	Effect of fluvastatin on plasma apolipoprotein-B-containing particles, including lipoprotein(a). European Fluvastatin Study Group.
Mendelian	16810127	20060701	6	heart, coronary heart, lcat, coronary, cholesterol, cardiovascular	Plasma HDL subfraction levels increase in rats fed proso-millet protein concentrate.
Mendelian	16810536	20060701	6	apob, lipid, atherosclerosis, lipids, cholesterol, triglycerides	The effect of hormone replacement therapy on the levels of serum lipids, apolipoprotein AI, apolipoprotein B and lipoprotein (a) in Turkish postmenopausal women.
Mendelian	23997914	20130903	6	apoe, coronary artery, atherosclerosis, coronary, artery, lipid	Apolipoprotein e gene polymorphism in Iranian coronary atherosclerosis patients candidate for coronary artery bypass graft.
Mendelian	24007717	20130907	6	scarb1, atherosclerosis, lipids, abca1, cholesterol, cardiovascular	Atorvastatin and hormone therapy influence expression of ABCA1, APOA1 and SCARB1 in mononuclear cells from hypercholesterolemic postmenopausal women.
Mendelian	24002899	20130905	6	pcsk9, lipid, atherosclerosis, stroke, cholesterol, cardiovascular	Novel drug approaches in development for the treatment of lipid disorders.
Mendelian	16909389	20060816	6	heart, pcsk9, coronary heart, atherosclerosis, coronary, cholesterol	Molecular characterization of loss-of-function mutations in PCSK9 and identification of a compound heterozygote.
Mendelian	16903824	20060815	6	apoe, lipid, atherosclerosis, triglyceride, abca1, cholesterol	Role of ApoE in conformation-prone diseases and atherosclerosis.
Mendelian	26413498	20150929	6	apoe, lipid, atherosclerosis, triglyceride, ldlr, cholesterol	Cannabinoid Receptor Type 2 (CB2) Dependent and Independent Effects of WIN55,212-2 on Atherosclerosis in Ldlr-null Mice.
Mendelian	26409839	20150928	6	apoe, lipid, coronary, cholesterol, artery, coronary artery	ApoE gene polymorphism and its relationship with coronary artery disease in ethnic Kashmiri population.
Mendelian	26410585	20150928	6	apoe, atherosclerosis, triglyceride, lipids, cholesterol, cardiovascular	PEP-1-MsrA ameliorates inflammation and reduces atherosclerosis in apolipoprotein E deficient mice.
Mendelian	26408658	20150927	6	heart, apob, coronary heart, triglyceride, coronary, cholesterol	Screening for suspected coronary heart disease in patients, using integrated serum biochemical indices.
Mendelian	26405765	20150926	6	apoe, atherosclerosis, triglyceride, fatty acid, cholesterol, cardiovascular	Replacement of Dietary Saturated Fat by PUFA-Rich Pumpkin Seed Oil Attenuates Non-Alcoholic Fatty Liver Disease and Atherosclerosis Development, with Additional Health Effects of Virgin over Refined Oil.
Mendelian	26401565	20150925	6	apoe, coronary artery, atherosclerosis, coronary, artery, cardiovascular	Ankle-Brachial Index but Neither Intima Media Thickness Nor Coronary Artery Calcification is Associated With Mild Cognitive Impairment.
Mendelian	26397108	20150924	6	heart, lipid, coronary heart, coronary, apoa5, triglycerides	Effects of Polymorphisms in APOA4-APOA5-ZNF259-BUD13 Gene Cluster on Plasma Levels of Triglycerides and Risk of Coronary Heart Disease in a Chinese Han Population.
Mendelian	4067430	19850901	6	heart, apoe, coronary heart, coronary, lipids, cholesterol	Relationship of the parameters of body cholesterol metabolism with plasma levels of HDL cholesterol and the major HDL apoproteins.
Mendelian	29321129	20180112	6	heart, lipid, atherosclerosis, ldlr, cholesterol, artery	Novel Reversible Model of Atherosclerosis and Regression Using Oligonucleotide Regulation of the LDL Receptor.
Mendelian	29317793	20180111	6	cetp, atherosclerosis, lipids, cholesterol, triglycerides, cardiovascular	Overexpression of Cholesteryl Ester Transfer Protein Increases Macrophage-Derived Foam Cell Accumulation in Atherosclerotic Lesions of Transgenic Rabbits.
Mendelian	29310455	20180110	6	heart, apob, coronary artery, coronary heart, coronary, cholesterol	Association Between Serum LDL-C and ApoB and SYNTAX Score in Patients With Stable Coronary Artery Disease.
Mendelian	29345253	20180119	6	lipid, triglyceride, hyperlipidemia, ldlr, cholesterol, diabetes	3-Acetyl-oleanolic acid ameliorates non-alcoholic fatty liver disease in high fat diet-treated rats by activating AMPK-related pathways.
Mendelian	29341565	20180118	6	apob, lipid, atherosclerosis, cholesterol, artery, triglycerides	Psoriasis is the independent factor for early atherosclerosis: A prospective study of cardiometabolic risk profile.
Mendelian	15817610	20050409	6	heart, apoe, coronary heart, coronary, cholesterol, triglycerides	Associations between apoE genotype and colon and rectal cancer.
Mendelian	15804943	20050405	6	apoe, coronary artery, atherosclerosis, coronary, ldlr, artery	Effects of subchronic exposures to concentrated ambient particles in mice. IX. Integral assessment and human health implications of subchronic exposures of mice to CAPs.
Mendelian	17393220	20070330	6	heart, apoe, apob, coronary heart, coronary, cholesterol	Postprandial lipemia is modified by the presence of the APOB-516C/T polymorphism in a healthy Caucasian population.
Mendelian	31070467	20190510	6	heart, coronary heart, coronary, lpl, pad, artery	Targeted Sequencing Study to Uncover Shared Genetic Susceptibility Between Peripheral Artery Disease and Coronary Heart Disease-Brief Report.
Mendelian	9430364	19980116	6	heart, lipid, atherosclerosis, lpl, lipids, cholesterol	Common variation in the lipoprotein lipase gene: effects on plasma lipids and risk of atherosclerosis.
Mendelian	31101130	20190519	6	cetp, lipid, lcat, cholesterol, triglycerides, cardiovascular	The effect of bergamot polyphenolic fraction on lipid transfer protein system and vascular oxidative stress in a rat model of hyperlipemia.
Mendelian	23938286	20130814	6	apoe, lipid, atherosclerosis, lipids, cholesterol, triglycerides	Atherosclerosis susceptibility Loci identified in an extremely atherosclerosis-resistant mouse strain.
Mendelian	14683455	20031220	6	type 2 diabetes, apoe, lipid, atherosclerosis, lipids, diabetes	Dual roles of adiponectin/Acrp30 in vivo as an anti-diabetic and anti-atherogenic adipokine.
Mendelian	31784089	20191201	6	apoe, atherosclerosis, triglyceride, ldlr, fatty acid, cholesterol	Combination of MEK1/2 inhibitor and LXR ligand synergistically inhibit atherosclerosis in LDLR deficient mice.
Mendelian	31784656	20191201	6	lipid, atherosclerosis, ldlr, cholesterol, diabetes, cardiovascular	Glucose lowering by SGLT2-inhibitor empagliflozin accelerates atherosclerosis regression in hyperglycemic STZ-diabetic mice.
Mendelian	31790366	20191203	6	apoe, lipid, atherosclerosis, triglyceride, abca1, cholesterol	Mangiferin promotes macrophage cholesterol efflux and protects against atherosclerosis by augmenting the expression of ABCA1 and ABCG1.
Mendelian	31785850	20191202	6	apob, lipid, triglyceride, cholesterol, triglycerides, cardiovascular	Control of the overall lipid profile.
Mendelian	11156866	20010207	6	type 2 diabetes, cetp, triglyceride, lipids, apob, diabetes	Atherogenic role of elevated CE transfer from HDL to VLDL(1) and dense LDL in type 2 diabetes : impact of the degree of triglyceridemia.
Mendelian	7583564	19951101	6	cetp, peripheral vascular, triglyceride, lipids, cholesterol, cardiovascular	Atherosclerotic disease in marked hyperalphalipoproteinemia. Combined reduction of cholesteryl ester transfer protein and hepatic triglyceride lipase.
Mendelian	23337395	20130123	6	type 2 diabetes, apoe, atherosclerosis, lpl, diabetes, cardiovascular	Gene expression in peripheral blood of patients with hypertension and patients with type 2 diabetes.
Mendelian	23332773	20130122	6	apob, lipid, atherosclerosis, triglyceride, hyperlipidemia, ldlr	Rapid regression of atherosclerosis with MTP inhibitor treatment.
Mendelian	23349189	20130126	6	coronary artery, atherosclerosis, coronary, ldlr, artery, cardiovascular	Group X secreted phospholipase A2 limits the development of atherosclerosis in LDL receptor-null mice.
Mendelian	23351584	20130129	6	cetp, lipid, cholesterol, apob, triglycerides, cardiovascular	Common variation in cholesteryl ester transfer protein: relationship of first major adverse cardiovascular events with the apolipoprotein B/apolipoprotein A-I ratio and the total cholesterol/high-density lipoprotein cholesterol ratio.
Mendelian	23353167	20130129	6	apob, coronary artery, coronary, lipids, artery, diabetes	[Glycometabolic state in hypertensive and normotensive patients: identifying candidates for oral glucose tolerance tests].
Mendelian	28176216	20170209	6	heart, pcsk9, lipid, ldlr, cholesterol, cardiovascular	PCSK9 targets important for lipid metabolism.
Mendelian	26949069	20160308	6	apob, lipid, atherosclerosis, cholesterol, triglycerides, cardiovascular	[The role of atherogenic dyslipidaemia in clinical practice guidelines].
Mendelian	26936456	20160304	6	cetp, coronary artery, cholesterol, coronary, abca1, artery	The impact of common polymorphisms in CETP and ABCA1 genes with the risk of coronary artery disease in Saudi Arabians.
Mendelian	26926576	20160302	6	cetp, triglyceride, lipids, cholesterol, triglycerides, cardiovascular	Oxidative stress, HDL functionality and effects of intravenous iron administration in women with iron deficiency anemia.
Mendelian	26926598	20160302	6	pcsk9, coronary artery, coronary, lipid, artery, cardiovascular	Role of PCSK9 antibodies in cardiovascular disease: Critical considerations of mortality and neurocognitive findings from the current literature.
Mendelian	26934567	20160303	6	pcsk9, coronary artery, triglyceride, coronary, lpl, artery	Coding Variation in ANGPTL4, LPL, and SVEP1 and the Risk of Coronary Disease.
Mendelian	20807164	20100903	6	apob, lipid, cholesterol, lipids, abca1, cardiovascular	Increased leukocyte ABCA1 gene expression in post-menopausal women on hormone replacement therapy.
Mendelian	20815153	20100907	6	apoe, lipid, coronary, cholesterol, artery, coronary artery	[APOE-219g/T polymorphism related to serum lipid levels in atherosclerotic patients from Argentina].
Mendelian	20816677	20100907	6	heart, apob, coronary heart, coronary, cholesterol, diabetes	Predictive value of serum apolipoprotein B/LDL-cholesterol ratio in cardiometabolic risk: population-based cohort study.
Mendelian	20817608	20100907	6	apoe, lipid, stroke, cholesterol, diabetes, cardiovascular	APOE and cholesterol homeostasis in Alzheimer's disease.
Mendelian	23009778	20120927	6	apob, lipid, triglyceride, lipids, cholesterol, triglycerides	Phenotypes of hypertriglyceridemia caused by excess very-low-density lipoprotein.
Mendelian	23011131	20120927	6	coronary artery, atherosclerosis, coronary, ldlr, cholesterol, artery	The nuclear hormone receptor PPARŒ≥ counteracts vascular calcification by inhibiting Wnt5a signalling in vascular smooth muscle cells.
Mendelian	22994408	20120922	6	apoe, cetp, lipid, lpl, angptl3, lipids	Transferability and fine mapping of genome-wide associated loci for lipids in African Americans.
Mendelian	8857918	19961001	6	apob, lipid, fatty acid, cholesterol, triglycerides, lipids	ApoB-100 secretion by HepG2 cells is regulated by the rate of triglyceride biosynthesis but not by intracellular lipid pools.
Mendelian	8885957	19961001	6	apoe, apob, lipid, atherosclerosis, fatty acid, cholesterol	Apolipoprotein E polymorphism and serum lipids in a randomized, prospective trial of an infant diet with reduced saturated fat and cholesterol.
Mendelian	1334575	19921101	6	apoe, lipid, atherosclerosis, triglyceride, cholesterol, diabetes	Hepatic clearance of plasma chylomicron remnants.
Mendelian	1465621	19921101	6	apoe, apob, lipid, triglyceride, lipids, cholesterol	Hepatic synthesis of lipoproteins and apolipoproteins.
Mendelian	1420087	19921101	6	coronary artery, atherosclerosis, lcat, coronary, cholesterol, artery	Hepatic ACAT activity in African green monkeys is highly correlated to plasma LDL cholesteryl ester enrichment and coronary artery atherosclerosis.
Mendelian	16319784	20051202	6	heart, apob, lipid, coronary heart, coronary, cholesterol	Effect of acute and chronic grapefruit, orange, and pineapple juice intake on blood lipid profile in normolipidemic rat.
Mendelian	12837854	20030703	6	apob, lipid, triglyceride, hyperlipidemia, cholesterol, triglycerides	CP-346086: an MTP inhibitor that lowers plasma cholesterol and triglycerides in experimental animals and in humans.
Mendelian	29885102	20180610	6	pcsk9, lipid, coronary, artery, diabetes, coronary artery	Serum Levels of PCSK9 Are Associated with Coronary Angiographic Severity in Patients with Acute Coronary Syndrome.
Mendelian	1606170	19920605	6	apoe, apob, lipid, triglyceride, cholesterol, triglycerides	Isolation and partial characterization of lipoprotein A-II (LP-A-II) particles of human plasma.
Mendelian	15184285	20040609	6	apob, lipid, triglyceride, hyperlipidemia, cholesterol, cardiovascular	Nomogram to diagnose familial combined hyperlipidemia on the basis of results of a 5-year follow-up study.
Mendelian	15175360	20040604	6	heart, apoe, coronary heart, atherosclerosis, coronary, cardiovascular	The APOA4 T347S variant is associated with reduced plasma TAOS in subjects with diabetes mellitus and cardiovascular disease.
Mendelian	15173418	20040603	6	apoe, lipid, hyperlipidemia, lipids, cholesterol, cardiovascular	Well-characterized garlic-derived materials are not hypolipidemic in APOE*3-Leiden transgenic mice.
Mendelian	32242544	20200404	6	apoe, apob, ldlr, pcsk9, cholesterol, ldlrap1	Identification of two novel LDLR variants by Next Generation Sequencing.
Mendelian	32243228	20200404	6	pcsk9, apob, atherosclerosis, lipids, triglycerides, cardiovascular	Emerging lipid lowering agents targeting LDL cholesterol.
Mendelian	32223446	20200401	6	pcsk9, coronary, pad, cholesterol, artery, cardiovascular	Peripheral Artery Disease and Venous Thromboembolic Events After Acute Coronary Syndrome: Role of Lipoprotein(a) and Modification by Alirocumab: Prespecified Analysis of the ODYSSEY OUTCOMES Randomized Clinical Trial.
Mendelian	32227235	20200401	6	apoe, atherosclerosis, lipids, abca1, cholesterol, cardiovascular	The haemochromatosis gene Hfe and Kupffer cells control LDL cholesterol homeostasis and impact on atherosclerosis development.
Mendelian	32231564	20200402	6	apoe, lipid, atherosclerosis, fatty acid, cholesterol, cardiovascular	Effect of Berberine on Atherosclerosis and Gut Microbiota Modulation and Their Correlation in High-Fat Diet-Fed ApoE-/- Mice.
Mendelian	32235466	20200403	6	type 2 diabetes, cetp, cholesterol, lcat, abca1, diabetes	Temporal Dynamics of High-Density Lipoprotein Proteome in Diet-Controlled Subjects with Type 2 Diabetes.
Mendelian	26025476	20150531	6	type 2 diabetes, apob, lipid, triglyceride, cholesterol, diabetes	Genetic polymorphism of APOB is associated with diabetes mellitus in sickle cell disease.
Mendelian	12958176	20030906	6	apob, coronary artery, coronary, lipids, artery, lipid	Inhibitors of hepatic microsomal triacylglycerol hydrolase decrease very low density lipoprotein secretion.
Mendelian	12951168	20030903	6	type 2 diabetes, cetp, triglyceride, cholesterol, triglycerides, diabetes	Mechanisms of HDL lowering in insulin resistant, hypertriglyceridemic states: the combined effect of HDL triglyceride enrichment and elevated hepatic lipase activity.
Mendelian	19729614	20090905	6	lipc, cetp, lpl, cholesterol, triglycerides, cardiovascular	Ion mobility analysis of lipoprotein subfractions identifies three independent axes of cardiovascular risk.
Mendelian	19722574	20090903	6	apoe, coronary artery, atherosclerosis, coronary, artery, lipid	Panax notoginseng reduces atherosclerotic lesions in ApoE-deficient mice and inhibits TNF-alpha-induced endothelial adhesion molecule expression and monocyte adhesion.
Mendelian	19732897	20090908	6	lipid, coronary, artery, apoa5, triglycerides, coronary artery	Associations of polymorphisms in the apolipoprotein A1/C3/A4/A5 gene cluster with familial combined hyperlipidaemia in Hong Kong Chinese.
Mendelian	19733021	20090908	6	heart, apoe, coronary artery, coronary heart, coronary, artery	Apolipoprotein E (apoE) polymorphism: a risk factor for fatal coronary sclerosis?
Mendelian	16740417	20060603	6	type 2 diabetes, lipid, atherosclerosis, abca1, diabetes, cardiovascular	Vascular effects of TZDs: new implications.
Mendelian	16806235	20060630	6	heart, apoe, coronary heart, atherosclerosis, coronary, cardiovascular	Anti-inflammatory and anti-atherogenic effects of cathechin, caffeic acid and trans-resveratrol in apolipoprotein E deficient mice.
Mendelian	11300220	20010413	6	apob, coronary artery, coronary, cholesterol, artery, triglycerides	Atherogenic lipoprotein profile in families with and without history of early myocardial infarction.
Mendelian	11304476	20010417	6	apoe, lipid, atherosclerosis, triglyceride, cholesterol, cardiovascular	Chlamydia pneumoniae does not increase atherosclerosis in the aortic root of apolipoprotein E-deficient mice.
Mendelian	22447684	20120327	6	abcg5, triglyceride, hyperlipidemia, lipids, cholesterol, lipid	Quercetin reduces high-fat diet-induced fat accumulation in the liver by regulating lipid metabolism genes.
Mendelian	12445856	20021126	6	cetp, lipid, lipids, triglycerides, dyslipidemias, diabetes	Cholesteryl ester transfer protein facilitates the movement of water-insoluble drugs between lipoproteins: a novel biological function for a well-characterized lipid transfer protein.
Mendelian	10487142	19990916	6	apoe, coronary artery, coronary, lipid, artery, cardiovascular	Apolipoprotein E polymorphism in non-diabetic patients with acute coronary syndrome.
Mendelian	21521522	20110428	6	heart, apob, coronary heart, triglyceride, coronary, diabetes	Impact of sphingomyelin levels on coronary heart disease and left ventricular systolic function in humans.
Mendelian	28404638	20170414	6	lipid, triglyceride, lpl, lipids, triglycerides, fatty acid	Kidney triglyceride accumulation in the fasted mouse is dependent upon serum free fatty acids.
Mendelian	18047854	20071206	6	apob, atherosclerosis, triglyceride, fatty acid, cholesterol, cardiovascular	Nicotinic acid (niacin) receptor agonists: will they be useful therapeutic agents?
Mendelian	18054357	20071207	6	heart, apoe, coronary heart, atherosclerosis, coronary, cholesterol	Inhibition of intestinal absorption of cholesterol by ezetimibe or bile acids by SC-435 alters lipoprotein metabolism and extends the lifespan of SR-BI/apoE double knockout mice.
Mendelian	18057788	20071207	6	apoe, lipid, atherosclerosis, hyperlipidemia, cholesterol, diabetes	[Oxidative stress and atherosclerosis].
Mendelian	24060958	20130925	6	triglyceride, lpl, fatty acid, cholesterol, diabetes, cardiovascular	Demystifying the management of hypertriglyceridaemia.
Mendelian	27240017	20160531	6	apob, lipid, atherosclerosis, cholesterol, triglycerides, cardiovascular	Relationship between selected oxidative stress markers and lipid risk factors for cardiovascular disease in middle-aged adults and its possible clinical relevance.
Mendelian	20670429	20100731	6	heart, lipid, lpl, fatty acid, cholesterol, cardiovascular	Glycyrrhizic acid improved lipoprotein lipase expression, insulin sensitivity, serum lipid and lipid deposition in high-fat diet-induced obese rats.
Mendelian	26337969	20150905	6	heart, apoe, hyperlipidemia, stroke, cholesterol, artery	Role of Neutrophils in Exacerbation of Brain Injury After Focal Cerebral Ischemia in Hyperlipidemic Mice.
Mendelian	26333678	20150904	6	apoe, lipid, atherosclerosis, ldlr, pcsk9, cholesterol	Local effects of human PCSK9 on the atherosclerotic lesion.
Mendelian	26334034	20150904	6	pcsk9, coronary artery, atherosclerosis, coronary, cholesterol, artery	A novel assay uncovers an unexpected role for SR-BI in LDL transcytosis.
Mendelian	26342106	20150906	6	apoe, cetp, atherosclerosis, ldlr, pcsk9, cholesterol	Anacetrapib reduces (V)LDL cholesterol by inhibition of CETP activity and reduction of plasma PCSK9.
Mendelian	26322175	20150901	6	apoe, atherosclerosis, coronary, stroke, diabetes, cardiovascular	Inflammation, oxidative stress and renin angiotensin system in atherosclerosis.
Mendelian	26322923	20150901	6	heart, apoe, lipid, atherosclerosis, coronary, hyperlipidemia	Immunosuppression With FTY720 Reverses Cardiac Dysfunction in Hypomorphic ApoE Mice Deficient in SR-BI Expression That Survive Myocardial Infarction Caused by Coronary Atherosclerosis.
Mendelian	26330256	20150903	6	pcsk9, lipid, atherosclerosis, stroke, cholesterol, cardiovascular	Antilipidemic Drug Therapy Today and in the Future.
Mendelian	29685591	20180425	6	pcsk9, lipid, stroke, cholesterol, diabetes, cardiovascular	Cardiovascular event reduction with PCSK9 inhibition among 1578 patients with familial hypercholesterolemia: Results from the SPIRE randomized trials of bococizumab.
Mendelian	29678642	20180422	6	apoe, lipid, atherosclerosis, abca1, cholesterol, cardiovascular	Heat shock protein 70 accelerates atherosclerosis by downregulating the expression of ABCA1 and ABCG1 through the JNK/Elk-1 pathway.
Mendelian	29674289	20180421	6	apob, coronary artery, coronary, cholesterol, artery, triglycerides	Novel association between CDKAL1 and cholesterol efflux capacity: Replication after GWAS-based discovery.
Mendelian	15849450	20050426	6	cetp, lipid, coronary, cholesterol, artery, coronary artery	Effort angina in a middle-aged woman with abnormally high levels of serum high-density lipoprotein cholesterol: a case of cholesteryl-ester transfer protein deficiency.
Mendelian	17872464	20070918	6	type 2 diabetes, apob, lipid, atherosclerosis, ldlr, diabetes	Increased atherosclerotic lesion calcification in a novel mouse model combining insulin resistance, hyperglycemia, and hypercholesterolemia.
Mendelian	17827399	20070911	6	type 2 diabetes, triglyceride, lpl, cholesterol, diabetes, cardiovascular	Role of low energy expenditure and sitting in obesity, metabolic syndrome, type 2 diabetes, and cardiovascular disease.
Mendelian	17854812	20070915	6	apoe, lipid, atherosclerosis, lipids, cholesterol, triglycerides	Squalene in a sex-dependent manner modulates atherosclerotic lesion which correlates with hepatic fat content in apoE-knockout male mice.
Mendelian	17347910	20070310	6	apob, lipid, atherosclerosis, ldlr, cholesterol, triglycerides	Diagnosis of families with familial hypercholesterolaemia and/or Apo B-100 defect by means of DNA analysis of LDL-receptor gene mutations.
Mendelian	20064494	20100113	6	apob, lipid, scarb1, lipids, cholesterol, cardiovascular	Influence of SCARB1 polymorphisms on serum lipids of hypercholesterolemic individuals treated with atorvastatin.
Mendelian	20064972	20100113	6	lipid, cholesterol, coronary, abca1, artery, coronary artery	Oxidation of apolipoprotein A-I by myeloperoxidase impairs the initial interactions with ABCA1 required for signaling and cholesterol export.
Mendelian	11950702	20020416	6	apoe, atherosclerosis, ldlr, lipids, abca1, cholesterol	Increased atherosclerosis in hyperlipidemic mice with inactivation of ABCA1 in macrophages.
Mendelian	10449864	19990818	6	apob, coronary artery, atherosclerosis, coronary, artery, lipid	Low density lipoprotein (LDL) modification: basic concepts and relationship to atherosclerosis.
Mendelian	7952920	19940601	6	heart, cetp, coronary heart, lcat, coronary, cholesterol	High-density lipoprotein subclasses.
Mendelian	26998902	20160322	6	apoe, lipid, lipids, cholesterol, triglycerides, diabetes	Enhanced Diabetes Susceptibility in Community Dwelling Han Elders Carrying the Apolipoprotein E 3/3 Genotype.
Mendelian	27003209	20160323	6	apoe, coronary artery, coronary, artery, diabetes, cardiovascular	Association of Plasma AŒ≤40 Peptides, But Not AŒ≤42, with Coronary Artery Disease and Diabetes Mellitus.
Mendelian	27014654	20160326	6	type 2 diabetes, coronary artery, lipc, coronary, artery, diabetes	Association between two common polymorphisms (single nucleotide polymorphism -250G/A and -514C/T) of the hepatic lipase gene and coronary artery disease in type 2 diabetic patients.
Mendelian	27015246	20160326	6	pcsk9, coronary artery, atherosclerosis, coronary, cholesterol, artery	PCSK9 in relation to coronary plaque inflammation: Results of the ATHEROREMO-IVUS study.
Mendelian	27004807	20160324	6	type 2 diabetes, triglyceride, coronary, lpl, diabetes, cardiovascular	ANGPTL4 variants E40K and T266M are associated with lower fasting triglyceride levels and predicts cardiovascular disease risk in Type 2 diabetic Tunisian population.
Mendelian	27017606	20160328	6	abcg5, cholesterol, triglyceride, ldlr, abca1, lipid	Celastrus Orbiculatus Thunb. Reduces Lipid Accumulation by Promoting Reverse Cholesterol Transport in Hyperlipidemic Mice.
Mendelian	20854107	20100922	6	apob, lipid, lipids, cholesterol, triglycerides, cardiovascular	Lipid and lipoprotein profile in HIV-infected patients treated with lopinavir/ritonavir as a component of the first combination antiretroviral therapy.
Mendelian	20868450	20100928	6	heart, apob, lipid, coronary heart, coronary, stroke	On-treatment lipoprotein components and risk of cerebrovascular events in the Treating to New Targets study.
Mendelian	30695360	20190130	6	lipid, hyperlipidemia, lpl, cholesterol, triglycerides, diabetes	[Causes and Abnormal Lipid Laboratory Values of Secondary Hyperlipidemia: Endocrine Disease].
Mendelian	30695362	20190130	6	pcsk9, apob, lipid, lcat, cholesterol, diabetes	[Renal Dyslipidemia].
Mendelian	25017431	20140715	6	apoe, lipid, atherosclerosis, stroke, cholesterol, artery	Probucol plus cilostazol attenuate hypercholesterolemia‚Äëinduced exacerbation in ischemic brain injury via anti-inflammatory effects.
Mendelian	9922510	19990129	6	apob, lipid, atherosclerosis, cholesterol, triglycerides, cardiovascular	[Lipids, lipoproteins and apolipoproteins in normal newborns].
Mendelian	28595104	20170609	6	type 2 diabetes, cholesterol, triglyceride, abca1, diabetes, cardiovascular	Pre-Œ≤1 HDL in type 2 diabetes mellitus.
Mendelian	10831167	20000601	6	lipid, triglyceride, hyperlipidemia, lpl, cholesterol, triglycerides	Effect of the lipoprotein lipase activator NO-1886 on adriamycin-induced nephrotic syndrome in rats.
Mendelian	15206159	20040623	6	apoe, lipid, atherosclerosis, triglyceride, lpl, angptl3	[Angptl3(angiopoietin-like 3)].
Mendelian	11895220	20020316	6	apob, lipid, cholesterol, diabetes, triglycerides, cardiovascular	Normal VLDL metabolism despite altered lipoprotein composition in type 1 diabetes mellitus.
Mendelian	11896485	20020316	6	heart, lipid, atherosclerosis, triglyceride, lpl, lipids	Developmental changes in adipose and muscle lipoprotein lipase activity in the atherosclerosis-prone JCR:LA-corpulent rat.
Mendelian	15220203	20040629	6	heart, triglyceride, coronary, lpl, fatty acid, cardiovascular	Single-dose dexamethasone induces whole-body insulin resistance and alters both cardiac fatty acid and carbohydrate metabolism.
Mendelian	32319624	20200423	6	apoe, lipid, atherosclerosis, abca1, cholesterol, cardiovascular	Long non‚Äëcoding RNA MALAT1 regulates cholesterol accumulation in ox‚ÄëLDL‚Äëinduced macrophages via the microRNA‚Äë17‚Äë5p/ABCA1 axis.
Mendelian	32308702	20200421	6	lipid, hyperlipidemia, lpl, fatty acid, cholesterol, lipids	Effects and Mechanisms of <i>Dendrobium officinalis</i> Six Nostrum for Treatment of Hyperuricemia with Hyperlipidemia.
Mendelian	32332433	20200426	6	pcsk9, apob, triglyceride, coronary, cholesterol, cardiovascular	Remnant lipoproteins: are they equal to or more atherogenic than LDL?
Mendelian	18441015	20080429	6	lipid, cholesterol, pad, lipids, abca1, triglycerides	The orphan nuclear receptor, RORalpha, regulates gene expression that controls lipid metabolism: staggerer (SG/SG) mice are resistant to diet-induced obesity.
Mendelian	32321544	20200424	6	apob, lipid, triglyceride, lipids, cholesterol, fatty acid	Sex-dependent effects of ambient PM<sub>2.5</sub> pollution on insulin sensitivity and hepatic lipid metabolism in mice.
Mendelian	33045618	20201012	6	pcsk9, lipid, fatty acid, diabetes, lipids, cardiovascular	Managing hyperlipidaemia in patients with COVID-19 and during its pandemic: An expert panel position statement from HEART UK.
Mendelian	33046214	20201013	6	pcsk9, lipid, ldlr, lpl, lipids, cholesterol	Predicting the effect of statins on cancer risk using genetic variants from a Mendelian randomization study in the UK Biobank.
Mendelian	28365054	20170403	6	apob, lipid, atherosclerosis, triglyceride, cholesterol, cardiovascular	Lipid Metabolism and Emerging Targets for Lipid-Lowering Therapy.
Mendelian	28365565	20170403	6	heart, lipid, atherosclerosis, ldlr, cholesterol, cardiovascular	Bilirubin Prevents Atherosclerotic Lesion Formation in Low-Density Lipoprotein Receptor-Deficient Mice by Inhibiting Endothelial VCAM-1 and ICAM-1 Signaling.
Mendelian	25069231	20140730	6	apoe, apob, atherosclerosis, fatty acid, cholesterol, triglycerides	[The difference of conformation of apoB-100 in lipoproteins of low and very low density. The modified lipoproteins and destructive inflammation in intima of arteries: a lecture].
Mendelian	20929132	20101009	6	lipid, triglyceride, hyperlipidemia, lpl, lipids, cholesterol	[Effect of ethanol extract from Matbuhi Aftimun on blood lipide level in rat hyperilpldemla model].
Mendelian	14514390	20030930	6	apob, atherosclerosis, lipids, artery, diabetes, cardiovascular	[The characteristics of carotid atherosclerosis in metabolic syndrome].
Mendelian	25855981	20150410	6	apoe, lipid, atherosclerosis, ldlr, lipids, cholesterol	Perilipin1 deficiency in whole body or bone marrow-derived cells attenuates lesions in atherosclerosis-prone mice.
Mendelian	16230498	20051019	6	coronary artery, cholesterol, coronary, abca1, artery, cardiovascular	Ability of serum to decrease cellular acylCoA:cholesterol acyl transferase activity predicts cardiovascular outcomes.
Mendelian	25866829	20150414	6	apoe, lipid, atherosclerosis, cholesterol, triglycerides, diabetes	DDDAS Design of Drug Interventions for the Treatment of Dyslipidemia in ApoE<sup>-/-</sup> Mice.
Mendelian	17201634	20070105	6	atherosclerosis, triglyceride, ldlr, lipids, cholesterol, fatty acid	Inhibition of atherosclerosis in low-density lipoprotein receptor-negative mice by sesame oil.
Mendelian	30823398	20190303	6	heart, lipid, coronary heart, coronary, lpl, cholesterol	The Impact of Aerobic Exercise and Badminton on HDL Cholesterol Levels in Adult Taiwanese.
Mendelian	30819824	20190302	6	type 2 diabetes, lipid, cholesterol, cyp27a1, abca1, diabetes	Genetic obesity increases pancreatic expression of mitochondrial proteins which regulate cholesterol efflux in BRIN-BD11 insulinoma cells.
Mendelian	30813320	20190301	6	lipid, atherosclerosis, triglyceride, ldlr, lipids, triglycerides	Effects of Pharmacological Thermogenic Adipocyte Activation on Metabolism and Atherosclerotic Plaque Regression.
Mendelian	30838555	20190307	6	pcsk9, coronary, ldlr, cholesterol, diabetes, cardiovascular	Lipoprotein(a) and proprotein convertase subtilisin/kexin type¬†9 inhibitors.
Mendelian	30838556	20190307	6	heart, pcsk9, atherosclerosis, cholesterol, diabetes, cardiovascular	Lipoprotein(a)-an interdisciplinary challenge.
Mendelian	30839013	20190307	6	apob, cholesterol, triglyceride, lipids, fatty acid, cardiovascular	Effects of n-3 fatty acid supplements on cardiometabolic profiles in hypertensive patients with abdominal obesity in Inner Mongolia: a randomized controlled trial.
Mendelian	30833708	20190306	6	apoe, lipid, atherosclerosis, fatty acid, cholesterol, triglycerides	Nicotinamide phosphoribosyltransferase aggravates inflammation and promotes atherosclerosis in ApoE knockout mice.
Mendelian	30834809	20190306	6	lipc, apob, lipid, ldlr, cholesterol, apoa5	Lipid metabolism genetic risk score interacts with the Brazilian Healthy Eating Index Revised and its components to influence the odds for dyslipidemia in a cross-sectional population-based survey in Brazil.
Mendelian	30848605	20190309	6	apob, lipid, fatty acid, cholesterol, lipids, cardiovascular	Receptor-Independent Transfer of Low Density Lipoprotein Cargo to Biomembranes.
Mendelian	7616122	19950401	6	cetp, lipids, cholesterol, apob, triglycerides, diabetes	Accelerated cholesteryl ester transfer and altered lipoprotein composition in diabetic cynomolgus monkeys.
Mendelian	7481373	19950401	6	heart, apoe, lipid, coronary heart, coronary, cholesterol	[Isoform 4 of apolipoprotein E and Alzheimer disease. Specificity and clinical study].
Mendelian	7723672	19950401	6	heart, coronary heart, triglyceride, coronary, lpl, cholesterol	Does lipoprotein or hepatic lipase activity explain the protective lipoprotein profile of premenopausal women?
Mendelian	16714248	20060523	6	apoe, apob, lipid, atherosclerosis, lipids, cardiovascular	Determinants of risk factors of atherosclerosis in the postinfarction period: the Tallinn MI study.
Mendelian	16714771	20060523	6	heart, apoe, coronary heart, coronary, cholesterol, cardiovascular	Is the ApoE polymorphism associated with dilated cardiomyopathy?
Mendelian	26965314	20160312	6	coronary artery, triglyceride, coronary, mttp, artery, cardiovascular	Gene polymorphisms associated with non-alcoholic fatty liver disease and coronary artery disease: a concise review.
Mendelian	26967715	20160312	6	type 2 diabetes, apob, triglyceride, cholesterol, diabetes, cardiovascular	Imbalanced insulin action in chronic over nutrition: Clinical harm, molecular mechanisms, and a way forward.
Mendelian	10727439	20000323	6	apoe, atherosclerosis, hyperlipidemia, ldlr, lipids, cholesterol	Massive xanthomatosis and altered composition of atherosclerotic lesions in hyperlipidemic mice lacking acyl CoA:cholesterol acyltransferase 1.
Mendelian	16987874	20060922	6	heart, pcsk9, coronary artery, coronary, cholesterol, artery	Genetic susceptibility to myocardial infarction and coronary artery disease.
Mendelian	17337099	20070306	6	type 2 diabetes, cetp, lipid, coronary, cholesterol, diabetes	[New insights and perspectives in the management of dyslipidemia].
Mendelian	11738396	20011212	6	type 2 diabetes, apob, atherosclerosis, cholesterol, triglycerides, diabetes	The plasma parameter log (TG/HDL-C) as an atherogenic index: correlation with lipoprotein particle size and esterification rate in apoB-lipoprotein-depleted plasma (FER(HDL)).
Mendelian	11741998	20011214	6	atherosclerosis, fatty acid, abca1, artery, cholesterol, diabetes	Unsaturated fatty acids inhibit cholesterol efflux from macrophages by increasing degradation of ATP-binding cassette transporter A1.
Mendelian	17174298	20061219	6	apoe, atherosclerosis, triglyceride, ldlr, cholesterol, triglycerides	Ticlopidine attenuates progression of atherosclerosis in apolipoprotein E and low density lipoprotein receptor double knockout mice.
Mendelian	18096825	20071222	6	heart, apob, coronary heart, atherosclerosis, coronary, cholesterol	Femoral atherosclerosis in heterozygous familial hypercholesterolemia: influence of the genetic defect.
Mendelian	18095312	20071221	6	apob, lipid, triglyceride, fatty acid, cholesterol, diabetes	Impact of maternal circulating cholesterol and gestational diabetes mellitus on lipid metabolism in human term placenta.
Mendelian	18156727	20071225	6	apoe, lipid, atherosclerosis, stroke, cholesterol, artery	Apolipoprotein e polymorphism in ischemic stroke patients with different pathogenetic origins.
Mendelian	18160459	20071228	6	apoe, apob, atherosclerosis, hyperlipidemia, ldlr, cholesterol	Generation and characterization of two novel mouse models exhibiting the phenotypes of the metabolic syndrome: Apob48-/-Lepob/ob mice devoid of ApoE or Ldlr.
Mendelian	27179706	20160516	6	pcsk9, apob, mttp, angptl3, cholesterol, sar1b	Identification of novel APOB mutations by targeted next-generation sequencing for the molecular diagnosis of familial hypobetalipoproteinemia.
Mendelian	20619837	20100713	6	type 2 diabetes, pcsk9, triglyceride, lipids, cholesterol, diabetes	Plasma PCSK9 is increased by fenofibrate and atorvastatin in a non-additive fashion in diabetic patients.
Mendelian	2497721	19890501	6	lipid, triglyceride, lpl, lipids, cholesterol, triglycerides	Effect of cholesterol feeding on lipolytic activities in high- and low-responding rhesus monkeys.
Mendelian	2754288	19890501	6	lipid, lcat, fatty acid, cholesterol, triglycerides, lipids	[Effects of gestrinone on serum lipid and lipoprotein levels in women with endometriosis].
Mendelian	6426484	19840401	6	atherosclerosis, lcat, triglyceride, fatty acid, cholesterol, triglycerides	Effect of trans-unsaturated fats on experimental atherosclerosis in vervet monkeys.
Mendelian	22016612	20111022	6	apoe, apob, lipid, triglyceride, lipids, cholesterol	Variable frequencies of apolipoprotein E genotypes and its effect on serum lipids in the Guangxi Zhuang and Han children.
Mendelian	29615808	20180405	6	type 2 diabetes, apoe, lipid, atherosclerosis, diabetes, cardiovascular	Long-term Western diet fed apolipoprotein E-deficient rats exhibit only modest early atherosclerotic characteristics.
Mendelian	29618370	20180406	6	apob, coronary artery, coronary, stroke, lipids, artery	Myeloperoxidase level and inflammatory markers and lipid and lipoprotein parameters in stable coronary artery disease.
Mendelian	29606415	20180403	6	pcsk9, lipid, coronary, cholesterol, artery, coronary artery	Effect of alirocumab on coronary atheroma volume in Japanese patients with acute coronary syndromes and hypercholesterolemia not adequately controlled with statins: ODYSSEY J-IVUS rationale and design.
Mendelian	29605868	20180402	6	apoe, lipid, atherosclerosis, triglyceride, fatty acid, cholesterol	6-Gingerol Ameliorates Behavioral Changes and Atherosclerotic Lesions in ApoE<sup>-/-</sup> Mice Exposed to Chronic Mild Stress.
Mendelian	21611962	20110526	6	apoe, lipid, atherosclerosis, hyperlipidemia, ldlr, lipids	Hyperlipidemia induces resistance to PTH bone anabolism in mice via oxidized lipids.
Mendelian	20662274	20100729	6	apoe, triglyceride, hyperlipidemia, lpl, lipids, cholesterol	[Cutting-edge research on the metabolism of remnant lipoproteins].
Mendelian	27207972	20160522	6	heart, pcsk9, pad, cholesterol, artery, cardiovascular	Plasma Levels of Proprotein Convertase Subtilisin/Kexin Type 9 Are Elevated in Patients With Peripheral Artery Disease and Associated With Metabolic Disorders and Dysfunction in Circulating Progenitor Cells.
Mendelian	20640487	20100720	6	apob, lipid, atherosclerosis, lipids, artery, triglycerides	Prothrombotic markers in asymptomatic dyslipidemic subjects.
Mendelian	2493057	19890101	6	apoe, apob, triglyceride, lipids, cholesterol, triglycerides	Effects of the acute phase response on the concentration and density distribution of plasma lipids and apolipoproteins.
Mendelian	2539838	19890101	6	apob, lipid, triglyceride, lipids, cholesterol, fatty acid	Influence of n-3 fatty acids on blood lipids in normal subjects.
Mendelian	32065359	20200218	6	type 2 diabetes, apob, lipid, cholesterol, diabetes, cardiovascular	Comparison of the Efficacy and Safety of Rosuvastatin/Ezetimibe Combination Therapy and Rosuvastatin Monotherapy on Lipoprotein in Patients With Type 2 Diabetes: Multicenter Randomized Controlled Study.
Mendelian	32058941	20200215	6	apoe, lipid, ldlr, pcsk9, cholesterol, cardiovascular	A small-molecule inhibitor of PCSK9 transcription ameliorates atherosclerosis through the modulation of FoxO1/3 and HNF1Œ±.
Mendelian	32035489	20200210	6	pcsk9, lipid, triglyceride, hyperlipidemia, ldlr, cholesterol	Ezetimibe promotes CYP7A1 and modulates PPARs as a compensatory mechanism in LDL receptor-deficient hamsters.
Mendelian	20413671	20100424	6	apoe, apob, triglyceride, hyperlipidemia, cholesterol, triglycerides	Effect of apolipoprotein E genotype on apolipoprotein B-100 metabolism in normolipidemic and hyperlipidemic subjects.
Mendelian	8321360	19930101	6	heart, lipid, atherosclerosis, lcat, triglyceride, cholesterol	Studies on abnormal lipid metabolism in experimental nephrotic syndrome.
Mendelian	8327031	19930101	6	cetp, lipid, lcat, lpl, cholesterol, cardiovascular	[Anomalies of lipoprotein metabolism in chronic renal insufficiency].
Mendelian	8445335	19930101	6	apob, coronary artery, triglyceride, coronary, cholesterol, artery	Apolipoprotein A-I Milano: sex-related differences in the concentration and composition of apoA-I- and apoB-containing lipoprotein particles.
Mendelian	8422335	19930101	6	apoe, apob, lipid, lcat, cholesterol, triglycerides	Characterization of apoA-IV-containing lipoprotein particles isolated from human plasma and interstitial fluid.
Mendelian	7945558	19940501	6	heart, coronary heart, triglyceride, coronary, lpl, cholesterol	Hepatic lipase and lipoprotein lipase are not major determinants of the low density lipoprotein subclass pattern in human subjects with coronary heart disease.
Mendelian	8172844	19940501	6	apoe, apob, lpl, lipids, cholesterol, triglycerides	A gene-gender interaction affecting plasma lipoproteins in a genetic isolate.
Mendelian	22075248	20111115	6	coronary artery, atherosclerosis, coronary, ldlr, artery, lipid	Transsignaling of interleukin-6 crucially contributes to atherosclerosis in mice.
Mendelian	22071360	20111111	6	heart, apoe, lipid, coronary heart, coronary, cholesterol	Interaction of apolipoprotein E genotype with smoking and physical inactivity on coronary heart disease risk in men and women.
Mendelian	10845868	20000610	6	apoe, lipid, atherosclerosis, triglyceride, cholesterol, artery	Impaired superoxide production due to a deficiency in phagocyte NADPH oxidase fails to inhibit atherosclerosis in mice.
Mendelian	10845871	20000610	6	apoe, apob, triglyceride, ldlr, cholesterol, triglycerides	Cafestol increases serum cholesterol levels in apolipoprotein E*3-Leiden transgenic mice by suppression of bile acid synthesis.
Mendelian	22095935	20111119	6	pcsk9, apob, lipid, ldlr, angptl3, cholesterol	Genetic variation in APOB, PCSK9, and ANGPTL3 in carriers of pathogenic autosomal dominant hypercholesterolemic mutations with unexpected low LDL-Cl Levels.
Mendelian	30651409	20190118	6	coronary artery, triglyceride, coronary, lpl, cholesterol, artery	Serum Triglyceride Lipase Concentrations are Independent Risk Factors for Coronary Artery Disease and In-Stent Restenosis.
Mendelian	30651003	20190118	6	apoe, coronary artery, atherosclerosis, coronary, ldlr, artery	FURIN Inhibition Reduces Vascular Remodeling and Atherosclerotic Lesion Progression in Mice.
Mendelian	30642114	20190116	6	type 2 diabetes, lipid, triglyceride, lpl, diabetes, cardiovascular	Altered Adipose Tissue DNA Methylation Status in Metabolic Syndrome: Relationships Between Global DNA Methylation and Specific Methylation at Adipogenic, Lipid Metabolism and Inflammatory Candidate Genes and Metabolic Variables.
Mendelian	30637778	20190115	6	pcsk9, apob, lipid, ldlr, cholesterol, ldlrap1	Prevalence of familial hypercholesterolemia in patients with premature myocardial infarction.
Mendelian	28219919	20170222	6	heart, apoe, coronary heart, atherosclerosis, coronary, lipids	Dickkopf-3 Ablation Attenuates the Development of Atherosclerosis in ApoE-Deficient Mice.
Mendelian	28222826	20170223	6	apoe, lipid, atherosclerosis, fatty acid, cholesterol, cardiovascular	Fetal and neonatal exposure to trans-fatty acids impacts on susceptibility to atherosclerosis in apo E*3 Leiden mice.
Mendelian	28223836	20170223	6	heart, apob, lipid, cholesterol, triglycerides, cardiovascular	Dyslipidemia in patients with chronic kidney disease: etiology and management.
Mendelian	19589783	20090711	6	apoe, lipid, atherosclerosis, hyperlipidemia, abca1, cholesterol	Cyclosporin A decreases apolipoprotein E secretion from human macrophages via a protein phosphatase 2B-dependent and ATP-binding cassette transporter A1 (ABCA1)-independent pathway.
Mendelian	3410932	19880901	6	apob, lipid, atherosclerosis, triglyceride, hyperlipidemia, cholesterol	Elevated apolipoprotein-B levels in corticosteroid-treated patients with systemic lupus erythematosus.
Mendelian	15692099	20050205	6	heart, apoe, lipid, coronary heart, atherosclerosis, coronary	Lymphocytes are not required for the rapid onset of coronary heart disease in scavenger receptor class B type I/apolipoprotein E double knockout mice.
Mendelian	19601924	20090716	6	heart, pcsk9, coronary heart, coronary, ldlr, cholesterol	Recent patents on PCSK9: a new target for treating hypercholesterolemia.
Mendelian	21450082	20110401	6	heart, apoe, lipid, coronary heart, coronary, cholesterol	Apolipoprotein E epsilon-4 polymorphism is associated with younger age at referral to a lipidology clinic and a poorer response to lipid-lowering therapy.
Mendelian	18458167	20080507	6	apoe, cetp, lipid, atherosclerosis, cholesterol, cardiovascular	Torcetrapib does not reduce atherosclerosis beyond atorvastatin and induces more proinflammatory lesions than atorvastatin.
Mendelian	9392497	19971210	6	coronary artery, triglyceride, coronary, lpl, cholesterol, artery	Hyperinsulinemia and abdominal obesity affect the expression of hypertriglyceridemia in heterozygous familial lipoprotein lipase deficiency.
Mendelian	12468054	20021207	6	apob, coronary artery, coronary, cholesterol, artery, triglycerides	The association of lower testosterone level with coronary artery disease in postmenopausal women.
Mendelian	12458825	20021203	6	apoe, lipid, atherosclerosis, cholesterol, artery, cardiovascular	An anti-atherogenic effect of Schistosoma mansoni infections in mice associated with a parasite-induced lowering of blood total cholesterol.
Mendelian	24603306	20140308	6	apoe, lipid, atherosclerosis, ldlr, pcsk9, cholesterol	The Sirt1 activator SRT3025 provides atheroprotection in Apoe-/- mice by reducing hepatic Pcsk9 secretion and enhancing Ldlr expression.
Mendelian	24598273	20140307	6	coronary artery, atherosclerosis, coronary, ldlr, artery, cardiovascular	Localization and characterization of a novel secreted protein, SCUBE2, in the development and progression of atherosclerosis.
Mendelian	24585268	20140304	6	pcsk9, apob, lipid, ldlr, cholesterol, cardiovascular	Homozygous autosomal dominant hypercholesterolaemia in the Netherlands: prevalence, genotype-phenotype relationship, and clinical outcome.
Mendelian	28644829	20170624	6	apoe, lipid, cholesterol, ldlr, lipids, abca1	Swapping the N- and C-terminal domains of human apolipoprotein E3 and AI reveals insights into their structure/activity relationship.
Mendelian	28637783	20170623	6	coronary artery, atherosclerosis, coronary, ldlr, cholesterol, artery	Paradoxical Suppression of Atherosclerosis in the Absence of microRNA-146a.
Mendelian	21501700	20110420	6	coronary artery, atherosclerosis, coronary, abca1, artery, cholesterol	Impact of HDL oxidation by the myeloperoxidase system on sterol efflux by the ABCA1 pathway.
Mendelian	21518411	20110427	6	type 2 diabetes, apob, triglyceride, cholesterol, diabetes, cardiovascular	Cardiometabolic risk factors as apolipoprotein B, triglyceride/HDL-cholesterol ratio and C-reactive protein, in adolescents with and without obesity: cross-sectional study in middle class suburban children.
Mendelian	27383786	20160708	6	abcg5, atherosclerosis, ldlr, fatty acid, abca1, cholesterol	TTC39B deficiency stabilizes LXR reducing both atherosclerosis and steatohepatitis.
Mendelian	29705673	20180430	6	type 2 diabetes, triglyceride, hyperlipidemia, apoa5, diabetes, cardiovascular	ACE, APOA5, and MTP Gene Polymorphisms Analysis in Relation to Triglyceride and Insulin Levels in Pediatric Patients.
Mendelian	11923122	20020330	6	heart, coronary heart, atherosclerosis, coronary, ldlr, cholesterol	Environmental modulation of atherosclerosis end points in familial hypercholesterolemia.
Mendelian	19471550	20090528	6	cetp, lipid, coronary, cholesterol, artery, coronary artery	I405V and -629C/A polymorphisms of the cholesteryl ester transfer protein gene in patients with coronary artery disease.
Mendelian	29452893	20180218	6	lmf1, lipid, gpihbp1, lpl, apoa5, triglycerides	A novel mutation in GPIHBP1 causes familial chylomicronemia syndrome.
Mendelian	29453968	20180218	6	heart, coronary heart, atherosclerosis, triglyceride, coronary, lpl	Lipoprotein lipase: Biosynthesis, regulatory factors, and its role in atherosclerosis and other diseases.
Mendelian	23181436	20121128	6	lipc, cetp, lipid, atherosclerosis, abca1, cholesterol	Association studies of several cholesterol-related genes (ABCA1, CETP and LIPC) with serum lipids and risk of Alzheimer's disease.
Mendelian	29424317	20180210	6	pcsk9, lipid, triglyceride, lpl, angptl3, cardiovascular	Novel Hypolipidaemic Drugs: Mechanisms of Action and Main Metabolic Effects.
Mendelian	29425287	20180210	6	heart, apoe, lipid, atherosclerosis, fatty acid, cardiovascular	Perinatal Bisphenol A Exposure Increases Atherosclerosis in Adult Male PXR-Humanized Mice.
Mendelian	23157875	20121120	6	type 2 diabetes, cetp, coronary artery, coronary, artery, diabetes	Strong interaction between T allele of endothelial nitric oxide synthase with B1 allele of cholesteryl ester transfer protein TaqIB highly elevates the risk of coronary artery disease and type 2 diabetes mellitus.
Mendelian	23159013	20121120	6	apob, atherosclerosis, lipids, cholesterol, artery, triglycerides	Computationally estimated apolipoproteins B and A1 in predicting cardiovascular risk.
Mendelian	23162007	20121120	6	pcsk9, apob, lipid, triglyceride, ldlr, cholesterol	First case report of familial hypercholesterolemia in an Omani family due to novel mutation in the low-density lipoprotein receptor gene.
Mendelian	22330029	20120215	6	type 2 diabetes, cetp, lipc, lpl, cholesterol, diabetes	Advances in exercise, fitness, and performance genomics in 2011.
Mendelian	25707773	20150225	6	pcsk9, coronary artery, coronary, cholesterol, diabetes, cardiovascular	Pro-protein convertase subtilisin/kexin 9 concentrations correlate with coronary artery disease atheroma burden in a Pakistani cohort with chronic chest pain.
Mendelian	17255533	20070127	6	apoe, coronary artery, atherosclerosis, coronary, artery, cardiovascular	Deficiency of glutathione peroxidase-1 accelerates the progression of atherosclerosis in apolipoprotein E-deficient mice.
Mendelian	17237906	20070124	6	apob, lipid, lipids, cholesterol, triglycerides, cardiovascular	Impact of TNF inhibition on insulin resistance and lipids levels in patients with rheumatoid arthritis.
Mendelian	11118932	20000111	6	heart, apoe, apob, cholesterol, triglycerides, cardiovascular	Effects of the ApoE polymorphism on plasma lipoproteins in Mexican Americans.
Mendelian	30897380	20190322	6	heart, lipid, coronary heart, atherosclerosis, coronary, ldlr	Z-Ligustilide protects vascular endothelial cells from oxidative stress and rescues high fat diet-induced atherosclerosis by activating multiple NRF2 downstream genes.
Mendelian	30911093	20190327	6	cetp, lipid, lpl, lipids, cholesterol, triglycerides	Genome-wide association study of blood lipids in Indians confirms universality of established variants.
Mendelian	30905257	20190326	6	apoe, coronary artery, atherosclerosis, coronary, artery, lipid	Toll-Like Receptor 9 Plays a Pivotal Role in Angiotensin II-Induced Atherosclerosis.
Mendelian	30905828	20190326	6	apoe, lipid, ldlr, fatty acid, cholesterol, lipids	Hypercholesterolemia in young adult APOE<sup>-/-</sup> mice alters epidermal lipid composition and impairs barrier function.
Mendelian	30908637	20190326	6	apoe, lipid, triglyceride, ldlr, mttp, abca1	Hepatic Inactivation of the Type 2 Deiodinase Confers Resistance to Alcoholic Liver Steatosis.
Mendelian	1811550	19911101	6	apoe, lipid, triglyceride, lipids, cholesterol, diabetes	Alterations in very low density lipoprotein subfractions in normotriglyceridemic non-insulin-dependent diabetics.
Mendelian	29221940	20171210	6	apoe, lipid, atherosclerosis, cholesterol, triglycerides, diabetes	Pioglitazone attenuates aging-related disorders in aged apolipoprotein E deficient mice.
Mendelian	29231064	20171213	6	pcsk9, lipid, atherosclerosis, triglyceride, cholesterol, cardiovascular	Pharmacokinetics, pharmacodynamics and clinical efficacy of non-statin treatments for hypercholesterolemia.
Mendelian	29233125	20171214	6	apoe, lipid, triglyceride, cholesterol, triglycerides, diabetes	Low prevalence of lipid metabolism abnormalities in APOE Œµ2-genotype and male patients 60¬†years or older with schizophrenia.
Mendelian	25194536	20140908	6	heart, apob, lipid, coronary heart, coronary, ldlr	Homozygous familial hypercholesterolemia.
Mendelian	7768354	19950501	6	apob, triglyceride, lipids, cholesterol, triglycerides, fatty acid	Caco-2 cells as a model for intestinal lipoprotein synthesis and secretion.
Mendelian	7729619	19950501	6	apoe, apob, triglyceride, hyperlipidemia, cholesterol, diabetes	Overexpression of apolipoprotein E prevents development of diabetic hyperlipidemia in transgenic mice.
Mendelian	7738184	19950501	6	apob, lipid, triglyceride, hyperlipidemia, cholesterol, triglycerides	Impaired activation of adipocyte lipolysis in familial combined hyperlipidemia.
Mendelian	7647785	19950501	6	coronary artery, atherosclerosis, coronary, lpl, cholesterol, artery	A lipoprotein lipase mutation (Asn291Ser) is associated with reduced HDL cholesterol levels in premature atherosclerosis.
Mendelian	17332893	20070303	6	apoe, coronary artery, coronary, cholesterol, artery, cardiovascular	Shotgun proteomics implicates protease inhibition and complement activation in the antiinflammatory properties of HDL.
Mendelian	17327423	20070301	6	lipid, hyperlipidemia, ldlr, lipids, diabetes, cardiovascular	Diet-induced increases in adiposity, but not plasma lipids, promote macrophage infiltration into white adipose tissue.
Mendelian	26471308	20151017	6	lipid, atherosclerosis, hyperlipidemia, lipids, abca1, cholesterol	Curcumin retunes cholesterol transport homeostasis and inflammation response in M1 macrophage to prevent atherosclerosis.
Mendelian	17339582	20070307	6	apoe, lipid, stroke, cholesterol, diabetes, cardiovascular	Serum cholesterol changes after midlife and late-life cognition: twenty-one-year follow-up study.
Mendelian	26763881	20160115	6	pcsk9, lipid, triglyceride, lipids, cholesterol, triglycerides	Genome-wide association study of serum lipids confirms previously reported associations as well as new associations of common SNPs within PCSK7 gene with triglyceride.
Mendelian	31540125	20190922	6	lipid, atherosclerosis, ldlr, lipids, cholesterol, artery	Invariant Natural Killer T-Cells and Total CD1d Restricted Cells Differentially Influence Lipid Metabolism and Atherosclerosis in Low Density Receptor Deficient Mice.
Mendelian	31556268	20190927	6	apob, coronary artery, coronary, lipids, artery, lipid	APO B/APO AI Ratio with Coronary Artery Disease with Normal Lipid Profile in the Indian Population.
Mendelian	31549940	20190925	6	apoe, coronary artery, atherosclerosis, coronary, artery, cardiovascular	Diversification and CXCR4-Dependent Establishment of the Bone Marrow B-1a Cell Pool Governs Atheroprotective IgM Production Linked to Human Coronary Atherosclerosis.
Mendelian	31550797	20190925	6	heart, pcsk9, coronary heart, coronary, triglycerides, cardiovascular	[Predictive value of plasma PCSK9 levels in acute myocardial infarction patients without reperfusion therapy for recurrence of cardiovascular events within 1 year].
Mendelian	19285442	20090317	6	lipid, fatty acid, cholesterol, sar1b, triglycerides, lipids	Chylomicron retention disease: a long term study of two cohorts.
Mendelian	31558320	20190928	6	apoe, coronary artery, atherosclerosis, coronary, cholesterol, artery	Allergic asthma aggravated atherosclerosis increases cholesterol biosynthesis and foam cell formation in apolipoprotein E-deficient mice.
Mendelian	24729664	20140415	6	apoe, coronary artery, atherosclerosis, coronary, lipids, artery	Increased expression of chitinase 3-like 1 in aorta of patients with atherosclerosis and suppression of atherosclerosis in apolipoprotein E-knockout mice by chitinase 3-like 1 gene silencing.
Mendelian	28797250	20170812	6	apoe, cholesterol, triglyceride, lipids, fatty acid, cardiovascular	Omega-3 fatty acids eicosapentaenoic acid and docosahexaenoic acid and their mechanisms of action on apolipoprotein B-containing lipoproteins in humans: a review.
Mendelian	28799819	20170812	6	cetp, coronary artery, coronary, cholesterol, artery, cardiovascular	No cardiovascular benefit with evacetrapib - is this the end of the road for the 'cetrapibs'?
Mendelian	28814237	20170818	6	heart, pcsk9, coronary artery, coronary, artery, lipid	Statins in Aortic Stenosis.
Mendelian	17550346	20070607	6	heart, pcsk9, lipid, coronary heart, coronary, cholesterol	The PCSK9 gene R46L variant is associated with lower plasma lipid levels and cardiovascular risk in healthy U.K. men.
Mendelian	17542675	20070605	6	apob, lipid, fatty acid, cholesterol, triglycerides, cardiovascular	Lipoprotein alterations, hepatic lipase activity, and insulin sensitivity in subclinical hypothyroidism: response to L-T(4) treatment.
Mendelian	17543199	20070605	6	heart, apob, coronary heart, atherosclerosis, coronary, cholesterol	The correlation of homocysteine-thiolactonase activity of the paraoxonase (PON1) protein with coronary heart disease status.
Mendelian	28179607	20170210	6	heart, pcsk9, coronary heart, coronary, cholesterol, cardiovascular	Half a Century Tales of Familial Hypercholesterolemia (FH) in Japan.
Mendelian	17103149	20061115	6	apob, coronary artery, coronary, cholesterol, artery, triglycerides	Quantification of serum apolipoprotein B by infrared spectroscopy.
Mendelian	3552533	19870401	6	type 2 diabetes, apob, lipid, triglyceride, triglycerides, diabetes	Very low density lipoprotein metabolism in diabetes mellitus.
Mendelian	16525840	20060310	6	type 2 diabetes, apob, lipids, cholesterol, diabetes, cardiovascular	Effect of age on the association of non-high-density-lipoprotein cholesterol and apolipoprotein B with cardiovascular mortality in a Mediterranean population with type 2 diabetes: the Casale Monferrato study.
Mendelian	16537968	20060316	6	apoe, apob, lipid, lpl, cholesterol, triglycerides	Endogenous apoC-I increases hyperlipidemia in apoE-knockout mice by stimulating VLDL production and inhibiting LPL.
Mendelian	29080057	20171029	6	cetp, lipid, fatty acid, cholesterol, lipids, cardiovascular	Sex Differences in Blood HDL-c, the Total Cholesterol/HDL-c Ratio, and Palmitoleic Acid are Not Associated with Variants in Common Candidate Genes.
Mendelian	29074556	20171028	6	apoe, lipid, atherosclerosis, stroke, cholesterol, artery	Apolipoprotein E polymorphisms are associated with ischemic stroke susceptibility in a Northwest China Han population.
Mendelian	29067244	20171026	6	type 2 diabetes, lipid, lpl, lipids, cholesterol, diabetes	Pre-heparin lipoprotein lipase mass as a potential mediator in the association between adiponectin and HDL-cholesterol in type 2 diabetes.
Mendelian	29057961	20171024	6	apoe, lipid, atherosclerosis, fatty acid, cholesterol, triglycerides	Pannexin1 links lymphatic function to lipid metabolism and atherosclerosis.
Mendelian	15177130	20040605	6	coronary artery, coronary, artery, apoa5, triglycerides, diabetes	Polymorphism in the promoter region of the apolipoprotein A5 gene is associated with an increased susceptibility for coronary artery disease.
Mendelian	8169525	19940201	6	heart, coronary heart, coronary, hyperlipidemia, lpl, diabetes	A novel amino acid substitution (His183--&gt;Gln) in exon 5 of the lipoprotein lipase gene results in loss of catalytic activity: phenotypic expression of the mutant gene in a heterozygous state.
Mendelian	27737874	20161015	6	heart, apob, lipid, lipids, cholesterol, cardiovascular	Age and Cardiovascular Risk Attributable to Apolipoprotein B, Low-Density Lipoprotein Cholesterol or Non-High-Density Lipoprotein Cholesterol.
Mendelian	27739219	20161015	6	heart, pcsk9, coronary heart, coronary, ldlr, angptl3	Using human genetics to discover new therapeutic targets for plasma lipids.
Mendelian	27735029	20161014	6	apoe, coronary artery, atherosclerosis, coronary, artery, lipid	Progression of atherosclerosis in ApoE-knockout mice fed on a high-fat diet.
Mendelian	27721414	20161011	6	apoe, abcg5, atherosclerosis, ldlr, lipids, cholesterol	Global and hepatocyte-specific ablation of Bmal1 induces hyperlipidaemia and enhances atherosclerosis.
Mendelian	24386561	20140104	6	apoe, lipid, hyperlipidemia, lipids, cholesterol, triglycerides	Short-term effect of pitavastatin treatment on glucose and lipid metabolism and oxidative stress in fasting and postprandial state using a test meal in Japanese men.
Mendelian	17093289	20061110	6	apob, coronary artery, coronary, cholesterol, artery, cardiovascular	Relationship of IgG and IgM autoantibodies to oxidized low density lipoprotein with coronary artery disease and cardiovascular events.
Mendelian	15956634	20050616	6	apoe, lipid, atherosclerosis, cholesterol, triglycerides, diabetes	Apolipoprotein E and progression of chronic kidney disease.
Mendelian	26687699	20151222	6	pcsk9, lipid, coronary, cholesterol, diabetes, cardiovascular	Familial hypercholesterolemia: PCSK9 InsLEU genetic variant and prediabetes/diabetes risk.
Mendelian	26687933	20151222	6	apoe, abcg5, atherosclerosis, triglyceride, cholesterol, lipid	Leucine supplementation via drinking water reduces atherosclerotic lesions in apoE null mice.
Mendelian	22552896	20120504	6	heart, apoe, coronary heart, coronary, cholesterol, cardiovascular	Pathology supported genetic testing and treatment of cardiovascular disease in middle age for prevention of Alzheimer's disease.
Mendelian	22540255	20120501	6	heart, apoe, lipid, coronary heart, coronary, cholesterol	New roles of HDL in inflammation and hematopoiesis.
Mendelian	22544571	20120501	6	pcsk9, apob, lipid, ldlr, cholesterol, cardiovascular	A novel pathogenic variant of the LDLR gene in the Asian population and its clinical correlation with familial hypercholesterolemia.
Mendelian	7918306	19941001	6	apob, lipid, triglyceride, coronary, hyperlipidemia, cholesterol	Pravastatin effectively lowers LDL cholesterol in familial combined hyperlipidemia without changing LDL subclass pattern.
Mendelian	7849247	19941001	6	apoe, apob, lipid, atherosclerosis, hyperlipidemia, cholesterol	Preferential uptake of intermediate-density lipoproteins from nephrotic patients by human mesangial and liver cells.
Mendelian	7936858	19941001	6	apob, coronary artery, coronary, lipids, cholesterol, artery	Low density lipoprotein cholesterol/apolipoprotein B-100 ratio: interaction of family history of premature atherosclerotic coronary artery disease with race and gender in 7 to 11 year olds.
Mendelian	7659875	19941001	6	apob, triglyceride, lipids, cholesterol, diabetes, cardiovascular	[Lipoprotein (a) and other risk factors in Chilean children with type I diabetes mellitus].
Mendelian	25997070	20150522	6	apob, lipid, triglyceride, lipids, cholesterol, triglycerides	Effects of phenotypic and genotypic factors on the lipid responses to niacin in Chinese patients with dyslipidemia.
Mendelian	21430028	20110325	6	lipc, cetp, cholesterol, lpl, abca1, apoa5	Association of GWAS-based candidate genes with HDL-cholesterol levels before and after bariatric surgery in the Swedish obese subjects study.
Mendelian	27432076	20160720	6	type 2 diabetes, pcsk9, cholesterol, diabetes, triglycerides, cardiovascular	Managing dyslipidaemia in type 2 diabetes mellitus.
Mendelian	26002865	20150524	6	heart, apoe, atherosclerosis, lipids, abca1, cholesterol	Macrophage Mitochondrial Energy Status Regulates Cholesterol Efflux and Is Enhanced by Anti-miR33 in Atherosclerosis.
Mendelian	21438666	20110329	6	type 2 diabetes, coronary artery, coronary, artery, apoa5, diabetes	Association of PON1 and APOA5 gene polymorphisms in a cohort of Indian patients having coronary artery disease with and without type 2 diabetes.
Mendelian	19412820	20090505	6	apob, lipid, atherosclerosis, cholesterol, triglycerides, diabetes	Estimation of VLDL, IDL, LDL, HDL2, apoA-I, and apoB from the Friedewald inputs--apoB and IDL, but not LDL, are associated with mortality in type 1 diabetes.
Mendelian	23134888	20121109	6	apoe, lipid, lipids, cholesterol, triglycerides, cardiovascular	APOE genotype influences triglyceride and C-reactive protein responses to altered dietary fat intake in UK adults.
Mendelian	23132909	20121108	6	apoe, lipid, cholesterol, lcat, triglyceride, abca1	ApoA-IV promotes the biogenesis of apoA-IV-containing HDL particles with the participation of ABCA1 and LCAT.
Mendelian	9307934	19971006	6	heart, triglyceride, lpl, lipids, cholesterol, triglycerides	Failure of the nonselective beta-blocker propranolol to affect lipoprotein lipase gene expression in the rat.
Mendelian	26706651	20151227	6	pcsk9, lipid, atherosclerosis, triglyceride, cholesterol, cardiovascular	Plasma Proprotein Convertase Subtilisin Kexin Type 9 as a Predictor of Carotid Atherosclerosis in Asymptomatic Adults.
Mendelian	11407737	20010616	6	coronary artery, atherosclerosis, coronary, lpl, artery, lipid	Clinical significance of preheparin serum lipoprotein lipase mass in coronary vasospasm.
Mendelian	11408727	20010616	6	apoe, apob, lipid, triglyceride, cholesterol, triglycerides	The relationship between apolipoprotein E4 and lipid metabolism is impaired in Alzheimer's disease.
Mendelian	17440012	20070419	6	lipc, cetp, lipid, atherosclerosis, cholesterol, cardiovascular	Epistatic effect of cholesteryl ester transfer protein and hepatic lipase on serum high-density lipoprotein cholesterol levels.
Mendelian	9655188	19980709	6	apob, lipid, atherosclerosis, coronary, lipids, cholesterol	In vivo oxidized low density lipoprotein: degree of lipoprotein oxidation does not correlate with its atherogenic properties.
Mendelian	18609106	20080709	6	apob, lipid, coronary, cholesterol, artery, coronary artery	Role of the fractalkine receptor CX3CR1 polymorphisms V249I and T280M as risk factors for early-onset coronary artery disease in patients with no classic risk factors.
Mendelian	18607181	20080709	6	lipid, triglyceride, coronary, stroke, apoa5, cardiovascular	Clinical significance of apolipoprotein A5.
Mendelian	18607186	20080709	6	lipc, cetp, scarb1, atherosclerosis, lcat, abca1	The value of HDL genetics.
Mendelian	18603482	20080708	6	apoe, lipid, triglyceride, coronary, lpl, triglycerides	Influence of genetic factors in the modulation of postprandial lipemia.
Mendelian	9650015	19980703	6	apoe, apob, triglyceride, fatty acid, cholesterol, triglycerides	Comparison of three fatty meals in healthy normolipidaemic men: high post-prandial retinyl ester response to soybean oil.
Mendelian	25239117	20140921	6	pcsk9, coronary artery, coronary heart, coronary, cholesterol, artery	PCSK9 polymorphism in a Tunisian cohort: identification of a new allele, L8, and association of allele L10 with reduced coronary heart disease risk.
Mendelian	30312929	20181013	6	pcsk9, apob, lipid, ldlr, cholesterol, cardiovascular	Detecting familial hypercholesterolemia earlier in life by actively searching for affected children:The DECOPIN project.
Mendelian	30305673	20181012	6	coronary artery, atherosclerosis, coronary, abca1, artery, cholesterol	Pro-opiomelanocortin and its Processing Enzymes Associate with Plaque Stability in Human Atherosclerosis - Tampere Vascular Study.
Mendelian	30308187	20181012	6	pcsk9, apob, lipid, ldlr, cholesterol, ldlrap1	A rare STAP1 mutation incompletely associated with familial hypercholesterolemia.
Mendelian	29288010	20171231	6	lmf1, lipid, gpihbp1, atherosclerosis, lpl, apoa5	Molecular analysis of three known and one novel LPL variants in patients with type I hyperlipoproteinemia.
Mendelian	18718125	20080823	6	abcg5, cholesterol, triglyceride, lipids, fatty acid, lipid	Hypolipidaemic mechanisms of action of CM108 (a flavone derivative) in hyperlipidaemic rats.
Mendelian	26789557	20160121	6	coronary artery, atherosclerosis, coronary, apoa5, artery, cardiovascular	Common genetic variants and subclinical atherosclerosis: The Multi-Ethnic Study of Atherosclerosis (MESA).
Mendelian	26790473	20160122	6	apoe, coronary artery, atherosclerosis, coronary, cholesterol, artery	Counteractive effects of omentin-1 against atherogenesis‚Ä†.
Mendelian	26797266	20160123	6	pcsk9, lipid, coronary, cholesterol, artery, coronary artery	Effects of Statin Therapy on Plasma Proprotein Convertase Subtilisin/kexin Type 9 and Sortilin Levels in Statin-Naive Patients with Coronary Artery Disease.
Mendelian	26798848	20160123	6	heart, pcsk9, lipid, coronary heart, coronary, cholesterol	Alirocumab: targeting PCSK9 to treat hypercholesterolemia.
Mendelian	26800752	20160124	6	cetp, lipid, lcat, triglyceride, cholesterol, artery	Postprandial Studies Uncover Differing Effects on HDL Particles of Overt and Subclinical Hypothyroidism.
Mendelian	26807857	20160126	6	apob, lipid, cholesterol, ldlr, abca1, cardiovascular	Chemotherapy Agents Alter Plasma Lipids in Breast Cancer Patients and Show Differential Effects on Lipid Metabolism Genes in Liver Cells.
Mendelian	21343632	20110224	6	apob, atherosclerosis, ldlr, lipids, cholesterol, cardiovascular	Antisense oligonucleotide reduction of apoB-ameliorated atherosclerosis in LDL receptor-deficient mice.
Mendelian	30150141	20180829	6	lmf1, lipid, gpihbp1, lpl, apoa5, triglycerides	Molecular basis of the familial chylomicronemia syndrome in patients from the National Dyslipidemia Registry of the Spanish Atherosclerosis Society.
Mendelian	31487778	20190907	6	cholesterol, ldlr, stroke, abca1, artery, cardiovascular	Impact of Cholesterol on Ischemic Stroke in Different Human-Like Hamster Models: A New Animal Model for Ischemic Stroke Study.
Mendelian	31488602	20190907	6	apoe, atherosclerosis, triglyceride, fatty acid, cholesterol, cardiovascular	A Novel Orally Available Delta-5 Desaturase Inhibitor Prevents Atherosclerotic Lesions Accompanied by Changes in Fatty Acid Composition and Eicosanoid Production in <i>ApoE</i> Knockout Mice.
Mendelian	31491741	20190907	6	pcsk9, coronary artery, coronary, ldlr, cholesterol, artery	Impact of LDLR and PCSK9 pathogenic variants in Japanese heterozygous familial hypercholesterolemia patients.
Mendelian	26086356	20150619	6	lipid, atherosclerosis, hyperlipidemia, ldlr, cholesterol, triglycerides	Chlamydia pneumoniae acute liver infection affects hepatic cholesterol and triglyceride metabolism in mice.
Mendelian	16422313	20060121	6	heart, apob, lipids, cholesterol, triglycerides, cardiovascular	Rationale and design of the Optimal Macro-Nutrient Intake Heart Trial to Prevent Heart Disease (OMNI-Heart).
Mendelian	17032131	20061013	6	heart, apob, lipid, coronary heart, coronary, cholesterol	Apolipoprotein B gene 3'VNTR polymorphism: association with plasma lipids and coronary heart disease in Han Chinese.
Mendelian	32563005	20200621	6	heart, apob, atherosclerosis, ldlr, cholesterol, cardiovascular	Dietary sucrose induces metabolic inflammation and atherosclerotic cardiovascular diseases more than dietary fat in LDLr<sup>-/-</sup>ApoB<sup>100/100</sup> mice.
Mendelian	32579243	20200625	6	lipid, atherosclerosis, ldlr, abca1, cholesterol, cardiovascular	A chalcone derivative, 1m-6, exhibits atheroprotective effects by increasing cholesterol efflux and reducing inflammation-induced endothelial dysfunction.
Mendelian	32581831	20200626	6	apoe, triglyceride, hyperlipidemia, lipids, cholesterol, diabetes	Disparate Effects of Diabetes and Hyperlipidemia on Experimental Kidney Disease.
Mendelian	32588196	20200627	6	lipid, atherosclerosis, ldlr, lipids, abca1, cholesterol	Deficiency of Nucleotide-binding oligomerization domain-containing proteins (NOD) 1 and 2 reduces atherosclerosis.
Mendelian	32587611	20200627	6	heart, apoe, coronary heart, coronary, stroke, diabetes	Relationship between Urinary Alzheimer-Associated Neuronal Thread Protein and Apolipoprotein Epsilon 4 Allele in the Cognitively Normal Population.
Mendelian	15724236	20050223	6	type 2 diabetes, apob, triglyceride, cholesterol, triglycerides, diabetes	No acute effect of nateglinide on postprandial lipid and lipoprotein responses in subjects at risk for type 2 diabetes.
Mendelian	15126514	20040506	6	type 2 diabetes, lipid, triglyceride, lipc, cholesterol, diabetes	The G-250A promoter polymorphism of the hepatic lipase gene predicts the conversion from impaired glucose tolerance to type 2 diabetes mellitus: the Finnish Diabetes Prevention Study.
Mendelian	15121801	20040504	6	heart, lipid, lpl, fatty acid, cholesterol, lipids	Utilization of triacylglycerol-rich lipoproteins by the working rat heart: routes of uptake and metabolic fates.
Mendelian	15122303	20040504	6	apob, lipid, atherosclerosis, triglyceride, lpl, cholesterol	Overexpression of lipoprotein lipase in transgenic rabbits leads to increased small dense LDL in plasma and promotes atherosclerosis.
Mendelian	18560269	20080619	6	apob, lipid, fatty acid, cholesterol, triglycerides, lipids	Autophagy of an oxidized, aggregated protein beyond the ER: a pathway for remarkably late-stage quality control.
Mendelian	17578170	20070621	6	cetp, lipid, atherosclerosis, lipids, cholesterol, cardiovascular	[Thyroid diseases, dyslipidemia and cardiovascular risk].
Mendelian	23626940	20130430	6	coronary artery, atherosclerosis, coronary, lpl, artery, lipid	Lipoprotein Lipase HindIII Intronic Polymorphism in a Subset of Iranian Patients with Late-Onset Alzheimer's Disease.
Mendelian	19544207	20090623	6	apob, lipid, ldlrap1, ldlr, cholesterol, triglycerides	Nucleotide sequence and association analysis of pig apolipoprotein-B and LDL-receptor genes.
Mendelian	19538231	20090623	6	type 2 diabetes, lipid, cholesterol, triglyceride, abca1, diabetes	Effect of ABCA1 variant on atherogenic dyslipidaemia in patients with Type 2 diabetes treated with rosiglitazone.
Mendelian	18436719	20080426	6	pcsk9, ldlr, cholesterol, diabetes, triglycerides, cardiovascular	Plasma PCSK9 concentrations correlate with LDL and total cholesterol in diabetic patients and are decreased by fenofibrate treatment.
Mendelian	1925941	19910701	6	heart, lipid, lcat, hyperlipidemia, artery, diabetes	The cornea and disorders of lipid metabolism.
Mendelian	28059143	20170107	6	coronary artery, atherosclerosis, coronary, ldlr, artery, cardiovascular	Influence of coronary artery disease and subclinical atherosclerosis related polymorphisms on the risk of atherosclerosis in rheumatoid arthritis.
Mendelian	18937098	20081022	6	apob, atherosclerosis, triglyceride, lipids, cholesterol, triglycerides	Flow-mediated vasodilatation: variation and interrelationships with plasma lipids and lipoproteins.
Mendelian	22118127	20111129	6	heart, lipid, hyperlipidemia, ldlr, lipids, cardiovascular	[Anti-inflammatory effect of high-density lipoprotein on the cardiovascular system of hyperlipidemic mice].
Mendelian	22121032	20111129	6	apob, lipid, triglyceride, hyperlipidemia, lipids, triglycerides	Phospholipid transfer activity of microsomal triglyceride transfer protein produces apolipoprotein B and reduces hepatosteatosis while maintaining low plasma lipids in mice.
Mendelian	28982360	20171007	6	apob, coronary artery, coronary, stroke, cholesterol, artery	Association between single nucleotide polymorphism rs9534275 and the risk of coronary artery disease and ischemic stroke.
Mendelian	22116284	20111126	6	apob, coronary artery, triglyceride, coronary, cholesterol, artery	A two-step genetic study on quantitative precursors of coronary artery disease in a homogeneous Indian population: case-control association discovery and validation by transmission-disequilibrium test.
Mendelian	20298807	20100320	6	heart, cyp27a1, fatty acid, cholesterol, triglycerides, lipids	Marked variability in hepatic expression of cytochromes CYP7A1 and CYP27A1 as compared to cerebral CYP46A1. Lessons from a dietary study with omega 3 fatty acids in hamsters.
Mendelian	12112572	20020712	6	heart, apoe, lipid, coronary heart, coronary, lpl	Lipoprotein lipase and APOE/APOC-I/APOC-II gene cluster diversity in native Brazilian populations.
Mendelian	32771460	20200811	6	apoe, lipid, fatty acid, cholesterol, triglycerides, lipids	Hepatic Synaptotagmin 1 is involved in the remodelling of liver plasma- membrane lipid composition and gene expression in male Apoe-deficient mice consuming a Western diet.
Mendelian	32773467	20200811	6	lipid, atherosclerosis, triglyceride, lpl, cholesterol, cardiovascular	Atherosclerosis: cell biology and lipoproteins.
Mendelian	32771483	20200811	6	coronary artery, gpihbp1, triglyceride, coronary, lpl, artery	The antagonic behavior of GPIHBP1 between EAT and circulation does not reflect lipolytic enzymes levels in the tissue and serum from coronary patients.
Mendelian	32785614	20200814	6	pcsk9, coronary, stroke, cholesterol, diabetes, cardiovascular	Efficacy and Safety of PCSK9 Inhibition With Evolocumab in Reducing Cardiovascular Events in Patients With Metabolic Syndrome Receiving Statin Therapy: Secondary Analysis From the FOURIER Randomized Clinical Trial.
Mendelian	21280530	20110202	6	type 2 diabetes, apob, lipid, cholesterol, diabetes, cardiovascular	Apolipoprotein B level in patients with type 2 diabetes who achieved goal of low density lipoprotein cholesterol and non-high density lipoprotein cholesterol.
Mendelian	21286835	20110203	6	lipid, cholesterol, triglyceride, lipids, abca1, fatty acid	Modulation of macrophage fatty acid content and composition by exposure to dyslipidemic serum in vitro.
Mendelian	24456355	20140125	6	lipid, triglyceride, ldlr, lipids, cholesterol, fatty acid	Superiority of traditional cooking process for bugak (Korean traditional fried dish) for plasma lipid reduction.
Mendelian	24466075	20140128	6	atherosclerosis, abca1, cholesterol, artery, diabetes, cardiovascular	Adiponectin expression protects against angiotensin II-mediated inflammation and accelerated atherosclerosis.
Mendelian	24464187	20140128	6	lipid, atherosclerosis, abca1, artery, cholesterol, cardiovascular	An abundant dysfunctional apolipoprotein A1 in human atheroma.
Mendelian	24467636	20140129	6	apoe, coronary artery, atherosclerosis, coronary, artery, diabetes	The dual PPARŒ±/Œ≥ agonist aleglitazar increases the number and function of endothelial progenitor cells: implications for vascular function and atherogenesis.
Mendelian	17957253	20071025	6	heart, apob, lipid, lipids, cholesterol, diabetes	Growth environment and sex differences in lipids, body shape and diabetes risk.
Mendelian	17960025	20071026	6	lipid, hyperlipidemia, ldlr, diabetes, triglycerides, cardiovascular	Absence of stearoyl-CoA desaturase-1 ameliorates features of the metabolic syndrome in LDLR-deficient mice.
Mendelian	24782577	20140501	6	apoe, lipid, hyperlipidemia, cholesterol, triglycerides, cardiovascular	Apolipoprotein E gene polymorphism and serum lipid profile in Saudi patients with psoriasis.
Mendelian	24796288	20140507	6	type 2 diabetes, cholesterol, abca1, diabetes, triglycerides, cardiovascular	Peripheral Blood Mononuclear Cell ABCA1 Transcripts and Protein Expression in Acute Myocardial Infarction.
Mendelian	26642713	20151209	6	apoe, apob, lipid, atherosclerosis, stroke, artery	Variance of Serum Lipid Levels in Stroke Subtypes.
Mendelian	26616221	20151201	6	apoe, lipid, atherosclerosis, coronary, stroke, cardiovascular	Low dose tunicamycin enhances atherosclerotic plaque stability by inducing autophagy.
Mendelian	26616289	20151201	6	type 2 diabetes, lipid, cholesterol, fatty acid, abca1, diabetes	Identification of dual PPARŒ±/Œ≥ agonists and their effects on lipid metabolism.
Mendelian	26628614	20151203	6	heart, lipid, coronary heart, lcat, coronary, cholesterol	Safety and Tolerability of ACP-501, a Recombinant Human Lecithin:Cholesterol Acyltransferase, in a Phase 1 Single-Dose Escalation Study.
Mendelian	26629909	20151203	6	lipid, ldlr, fatty acid, cholesterol, triglycerides, lipids	Central GLP-1 receptor activation improves cholesterol metabolism partially independent of its effect on food intake.
Mendelian	26620683	20151202	6	apob, coronary artery, atherosclerosis, coronary, artery, lipid	Is plasma-soluble CD36 associated with density of atheromatous plaque and ankle-brachial index in early-onset coronary artery disease patients?
Mendelian	11783230	20020111	6	lipid, lcat, triglyceride, hyperlipidemia, lpl, cholesterol	[Effect of Astragalus Angelica Mixture on lipoprotein lipase and lecithin cholesterol acyltransferase of nephrotic rats].
Mendelian	11792722	20020117	6	apob, lipid, triglyceride, coronary, cholesterol, cardiovascular	Variants of the microsomal triglyceride transfer protein gene are associated with plasma cholesterol levels and body mass index.
Mendelian	11792730	20020117	6	lipid, atherosclerosis, lcat, coronary, cholesterol, cardiovascular	ApoA-I(MALLORCA) impairs LCAT activation and induces dominant familial hypoalphalipoproteinemia.
Mendelian	6852443	19830401	6	lipid, lcat, hyperlipidemia, lipids, cholesterol, triglycerides	Changes in high density lipoproteins in patients with hepatobiliary diseases. Levels and lipid composition of HDL2 and HDL3 and LCAT reaction.
Mendelian	18598204	20080705	6	apob, coronary artery, coronary, cholesterol, artery, diabetes	Interactions of lipoprotein(a) with diabetes mellitus, apolipoprotein B and cholesterol enhance the prognostic values for coronary artery disease.
Mendelian	18599800	20080705	6	apoe, lipid, atherosclerosis, abca1, cholesterol, triglycerides	Overexpression of human ABCG1 does not affect atherosclerosis in fat-fed ApoE-deficient mice.
Mendelian	18703981	20080816	6	apoe, stroke, lipids, cholesterol, diabetes, cardiovascular	Cardiovascular risk factors and incident Alzheimer disease: a systematic review of the literature.
Mendelian	18704499	20080816	6	type 2 diabetes, apoe, lipid, atherosclerosis, cholesterol, diabetes	Quantitative trait locus analysis of circulating adhesion molecules in hyperlipidemic apolipoprotein E-deficient mice.
Mendelian	18704761	20080816	6	heart, apoe, coronary heart, coronary, lpl, diabetes	Molecular genetics of myocardial infarction.
Mendelian	21029822	20101030	6	apob, coronary artery, coronary, cholesterol, artery, cardiovascular	Usefulness of apolipoprotein B/apolipoprotein A-I ratio to predict coronary artery disease independent of the metabolic syndrome in African Americans.
Mendelian	31286451	20190710	6	heart, pcsk9, coronary, cholesterol, diabetes, cardiovascular	Spotlight from the American Society for Preventive Cardiology on Key Features of the 2018 AHA/ACC/AACVPR/AAPA/ABC/ACPM/ADA/AGS/APhA/ASPC/NLA/PCNA Guidelines on the Management of Blood Cholesterol.
Mendelian	31295384	20190712	6	abcg5, atherosclerosis, hyperlipidemia, abca1, cholesterol, lipid	Hyperlipidemia Determines Dysfunctional HDL Production and Impedes Cholesterol Efflux in the Small Intestine: Alleviation by Ginger Extract.
Mendelian	12610001	20030301	6	heart, lipid, lpl, fatty acid, cholesterol, lipids	Exercise training, without weight loss, increases insulin sensitivity and postheparin plasma lipase activity in previously sedentary adults.
Mendelian	31318658	20190719	6	apoe, coronary artery, atherosclerosis, coronary, artery, lipid	Endothelial Foxp1 Suppresses Atherosclerosis via Modulation of Nlrp3 Inflammasome Activation.
Mendelian	25826777	20150401	6	pcsk9, lipid, ldlr, lipids, cholesterol, sar1b	New Insights In Intestinal Sar1B GTPase Regulation and Role in Cholesterol Homeostasis.
Mendelian	25835440	20150404	6	heart, apob, coronary heart, coronary, stroke, cardiovascular	Relationship of oxidized phospholipids on apolipoprotein B-100 to cardiovascular outcomes in patients treated with intensive versus moderate atorvastatin therapy: the TNT trial.
Mendelian	25837921	20150404	6	apoe, apob, lipid, cyp27a1, ldlr, cholesterol	The effects of Zanthoxylum bungeanum extract on lipid metabolism induced by¬†sterols.
Mendelian	25849946	20150408	6	heart, cetp, coronary heart, atherosclerosis, coronary, cholesterol	Unique features of high-density lipoproteins in the Japanese: in population and in genetic factors.
Mendelian	25852220	20150409	6	apoe, apob, lipid, cholesterol, triglycerides, cardiovascular	The apolipoprotein B/apolipoprotein A-I ratio as a potential marker of plasma atherogenicity.
Mendelian	17008588	20060930	6	apoe, apob, atherosclerosis, lcat, abca1, cholesterol	Cholesterol 7alpha-hydroxylase deficiency in mice on an APOE*3-Leiden background increases hepatic ABCA1 mRNA expression and HDL-cholesterol.
Mendelian	28416369	20170419	6	type 2 diabetes, lipid, lcat, cholesterol, diabetes, cardiovascular	Plasma levels of Apolipoprotein A1 and Lecithin:Cholesterol Acyltransferase in type 2 diabetes mellitus: Correlations with haptoglobin phenotypes.
Mendelian	27533593	20160818	6	heart, type 2 diabetes, apoe, stroke, diabetes, cardiovascular	The Role of Cardiovascular Risk Factors and Stroke in Familial Alzheimer Disease.
Mendelian	9598833	19980523	6	apoe, cetp, lipid, ldlr, cholesterol, apob	Phenotype interaction of apobec-1 and CETP, LDLR, and apoE gene expression in mice: role of apoB mRNA editing in lipoprotein phenotype expression.
Mendelian	24288038	20131130	6	apob, lipid, triglyceride, mttp, lipids, fatty acid	Abetalipoproteinemia and homozygous hypobetalipoproteinemia: a framework for diagnosis and management.
Mendelian	12562870	20030204	6	apoe, lipid, atherosclerosis, ldlr, fatty acid, cholesterol	Dietary sodium chloride restriction enhances aortic wall lipid storage and raises plasma lipid concentration in LDL receptor knockout mice.
Mendelian	25916406	20150429	6	pcsk9, lipid, hyperlipidemia, lipids, cholesterol, cardiovascular	Update of Clinical Trials of Anti-PCSK9 Antibodies.
Mendelian	18688283	20080809	6	apoe, coronary artery, atherosclerosis, coronary, cholesterol, artery	The intermediate-conductance calcium-activated potassium channel KCa3.1 contributes to atherogenesis in mice and humans.
Mendelian	18679128	20080806	6	heart, apoe, coronary artery, coronary, artery, cardiovascular	Negative effects of rofecoxib treatment on cardiac function after ischemia-reperfusion injury in APOE3Leiden mice are prevented by combined treatment with thromboxane prostanoid-receptor antagonist S18886 (terutroban).
Mendelian	10722695	20000318	6	apoe, apob, triglyceride, ldlr, lipids, cholesterol	Apolipoprotein E is resistant to intracellular degradation in vitro and in vivo. Evidence for retroendocytosis.
Mendelian	26725424	20160105	6	apoe, apob, lipid, atherosclerosis, cholesterol, triglycerides	Metabolism and Modification of Apolipoprotein B-Containing Lipoproteins Involved in Dyslipidemia and Atherosclerosis.
Mendelian	26722555	20160102	6	lipid, coronary heart, cholesterol, triglyceride, lipids, abca1	Association of ATP-binding cassette transporter A1 gene polymorphisms with plasma lipid variability and coronary heart disease risk.
Mendelian	16965549	20060913	6	lipid, coronary, lpl, cholesterol, artery, coronary artery	A polymorphism in lipoprotein lipase affects the severity of Alzheimer's disease pathophysiology.
Mendelian	20479009	20100519	6	apoe, atherosclerosis, fatty acid, abca1, cholesterol, lipids	Macrophage fatty-acid synthase deficiency decreases diet-induced atherosclerosis.
Mendelian	20460728	20100513	6	abcg5, hyperlipidemia, lipids, cholesterol, diabetes, lipid	ATP-binding cassette proteins involved in glucose and lipid homeostasis.
Mendelian	30060615	20180801	6	apoe, lipid, triglyceride, mttp, lipids, fatty acid	Functional Comparison of High and Low Molecular Weight Chitosan on Lipid Metabolism and Signals in High-Fat Diet-Fed Rats.
Mendelian	30076407	20180805	6	cetp, atherosclerosis, lcat, cholesterol, apob, cardiovascular	Impaired HDL cholesterol efflux capacity in patients with non-alcoholic fatty liver disease is associated with subclinical atherosclerosis.
Mendelian	30078763	20180807	6	type 2 diabetes, cetp, atherosclerosis, stroke, diabetes, cardiovascular	Cholesteryl Ester Transfer Protein Gene Polymorphism (I405V) and Risk of Ischemic Stroke.
Mendelian	30082636	20180808	6	apob, lipid, fatty acid, cholesterol, triglycerides, lipids	Maternal Lipid Concentrations during Early Pregnancy and Eating Behaviour and Energy Intake in the Offspring.
Mendelian	9699904	19980812	6	apoe, apob, lipid, triglyceride, lipids, cholesterol	Plasma remnant-like particle lipid and apolipoprotein levels in normolipidemic and hyperlipidemic subjects.
Mendelian	17044598	20061019	6	apob, lcat, type ii diabetes, lpl, cholesterol, diabetes	[The lipoprotein metabolism in arterial hypertension, type II diabetes mellitus, and metabolic syndrome].
Mendelian	10611908	19991228	6	coronary artery, atherosclerosis, coronary, ldlr, cholesterol, artery	Familial hypercholesterolemia in Utah kindred with novel 2412-6 Ins G mutations in exon 17 of the LDL receptor gene.
Mendelian	16388088	20060103	6	type 2 diabetes, atherosclerosis, triglyceride, hyperlipidemia, lpl, diabetes	Association between postprandial remnant-like particle triglyceride (RLP-TG) levels and carotid intima-media thickness (IMT) in Japanese patients with type 2 diabetes: assessment by meal tolerance tests (MTT).
Mendelian	16396678	20060107	6	apob, coronary artery, atherosclerosis, triglyceride, coronary, cardiovascular	Further evaluation of plasma sphingomyelin levels as a risk factor for coronary artery disease.
Mendelian	32510137	20200609	6	type 2 diabetes, apoe, lipid, fatty acid, diabetes, cardiovascular	The SGLT2 inhibitor canagliflozin suppresses lipid synthesis and interleukin-1 beta in ApoE deficient mice.
Mendelian	32489792	20200604	6	apob, coronary artery, coronary, ldlr, lpl, artery	Xanthomas Can Be Misdiagnosed and Mistreated in Homozygous Familial Hypercholesterolemia Patients: A Call for Increased Awareness Among Dermatologists and Health Care Practitioners.
Mendelian	18957124	20081030	6	apob, lipid, atherosclerosis, hyperlipidemia, lipids, cholesterol	Statins but not fibrates improve the atherogenic to anti-atherogenic lipoprotein particle ratio: a randomized crossover study.
Mendelian	25023634	20140716	6	heart, apoe, cetp, lpl, lipids, apoa5	Analysis of metabolic syndrome components in &gt;15 000 african americans identifies pleiotropic variants: results from the population architecture using genomics and epidemiology study.
Mendelian	25026367	20140716	6	heart, apoe, coronary heart, atherosclerosis, coronary, cholesterol	Distribution of APOE polymorphism in the "Paisa" population from northwest Colombia (Antioquia).
Mendelian	19797716	20091003	6	pcsk9, apob, lipid, ldlr, cholesterol, triglycerides	Healthy individuals carrying the PCSK9 p.R46L variant and familial hypercholesterolemia patients carrying PCSK9 p.D374Y exhibit lower plasma concentrations of PCSK9.
Mendelian	20395681	20100417	6	heart, apob, coronary heart, coronary, cholesterol, triglycerides	High absolute coronary disease risk among Turks: involvement of risk factors additional to conventional ones.
Mendelian	10946020	20000818	6	lipid, lcat, lpl, lipids, cholesterol, triglycerides	Lipid and apolipoprotein concentrations in prenodal leg lymph of fasted humans. Associations with plasma concentrations in normal subjects, lipoprotein lipase deficiency, and LCAT deficiency.
Mendelian	10938028	20000811	6	apoe, lipid, atherosclerosis, lipids, cholesterol, triglycerides	Site-specific antiatherogenic effect of probucol in apolipoprotein E-deficient mice
Mendelian	10934452	20000810	6	cetp, atherosclerosis, lcat, cholesterol, apob, diabetes	Reverse cholesterol transport in diabetes mellitus.
Mendelian	23595961	20130419	6	apoe, hyperlipidemia, lpl, angptl3, cholesterol, triglycerides	Undaria pinnatifida soluble fiber regulates Angptl3-LPL pathway to lessen hyperlipidemia in mice.
Mendelian	23591747	20130418	6	lipid, atherosclerosis, triglyceride, abca1, cholesterol, diabetes	Resveratrol suppresses T0901317-induced hepatic fat accumulation in mice.
Mendelian	23592636	20130418	6	apoe, coronary artery, atherosclerosis, coronary, cholesterol, artery	Vascular transcriptional alterations produced by juvenile obesity in Ossabaw swine.
Mendelian	23593297	20130418	6	pcsk9, apob, lipid, ldlr, cholesterol, cardiovascular	Genetic polymorphisms in LDLR, APOB, PCSK9 and other lipid related genes associated with familial hypercholesterolemia in Malaysia.
Mendelian	23579966	20130413	6	heart, apoe, cetp, lipid, cholesterol, cardiovascular	Expanding role of pharmacogenomics in the management of cardiovascular disorders.
Mendelian	15696474	20050208	6	apoe, lipid, triglyceride, hyperlipidemia, ldlr, cholesterol	[Study on differentially expressed gene of the liver of treble fatty metabolism genes mutant mice using cDNA microarray].
Mendelian	17287950	20070209	6	heart, cetp, lipid, coronary heart, coronary, cholesterol	Cholesteryl ester transfer protein gene haplotypes, plasma high-density lipoprotein levels and the risk of coronary heart disease.
Mendelian	11484169	20010803	6	apoe, apob, atherosclerosis, triglyceride, cholesterol, cardiovascular	[The apolipoprotein E gene polymorphism in children with steroid-resistant idiopathic nephrotic syndrome].
Mendelian	17264957	20070201	6	heart, apoe, atherosclerosis, peripheral vascular, stroke, cardiovascular	The F11 receptor (F11R/JAM-A) in atherothrombosis: overexpression of F11R in atherosclerotic plaques.
Mendelian	3542067	19860101	6	lipid, triglyceride, lpl, fatty acid, cholesterol, diabetes	Lipoprotein metabolism in pregnancy, fat transport to the fetus, and the effects of diabetes.
Mendelian	3523056	19860101	6	lipid, lcat, fatty acid, cholesterol, triglycerides, lipids	Magnesium, lipids and vascular diseases. Experimental evidence in animal models.
Mendelian	28209220	20170218	6	apoe, apob, lipid, stroke, cholesterol, cardiovascular	Very-Low-Density Lipoprotein-Associated Apolipoproteins Predict Cardiovascular Events and Are Lowered by Inhibition¬†of¬†APOC-III.
Mendelian	33692340	20210311	6	apoe, lipid, atherosclerosis, abca1, cholesterol, cardiovascular	CTRP12 ameliorates atherosclerosis by promoting cholesterol efflux and inhibiting inflammatory response via the miR-155-5p/LXRŒ± pathway.
Mendelian	33694000	20210311	6	lipid, triglyceride, lpl, angptl3, cholesterol, cardiovascular	ANGPTL3 and Apolipoprotein C-III as Novel Lipid-Lowering Targets.
Mendelian	33713671	20210313	6	lipid, atherosclerosis, triglyceride, abca1, cholesterol, triglycerides	Vasculoprotective Properties of Plasma Lipoproteins from Brown Bears (Ursus arctos).
Mendelian	33708484	20210312	6	pcsk9, coronary artery, coronary, lipid, artery, cardiovascular	Assessing the impact of PCSK9 inhibition on coronary plaque phenotype with optical coherence tomography: rationale and design of the randomized, placebo-controlled HUYGENS study.
Mendelian	32862087	20200831	6	pcsk9, lipids, cholesterol, diabetes, triglycerides, cardiovascular	Sex-specific predictors of PCSK9 levels in a European population: The IMPROVE study.
Mendelian	19046569	20081203	6	heart, apoe, atherosclerosis, stroke, cholesterol, cardiovascular	Endothelial cell-specific NF-kappaB inhibition protects mice from atherosclerosis.
Mendelian	19050853	20081204	6	apob, lipid, atherosclerosis, fatty acid, cholesterol, triglycerides	Nitric oxide-releasing agent, LA419, reduces atherogenesis in apolipoprotein E-deficient mice.
Mendelian	17912570	20071004	6	apob, lipid, triglyceride, lipids, cholesterol, triglycerides	Changes in plasma LDL and HDL composition in patients undergoing cardiac surgery.
Mendelian	17907111	20071002	6	type 2 diabetes, apob, lipid, cholesterol, triglycerides, diabetes	Efficacy, safety and tolerability of tesaglitazar when added to the therapeutic regimen of poorly controlled insulin-treated patients with type 2 diabetes.
Mendelian	9863550	19981224	6	apob, coronary artery, triglyceride, coronary, cholesterol, artery	Association of the insertion/deletion gene polymorphism of the apolipoprotein B signal peptide with myocardial infarction.
Mendelian	9862170	19981223	6	cetp, lcat, triglyceride, lpl, lipids, cholesterol	In vitro production of beta-very low density lipoproteins and small, dense low density lipoproteins in mildly hypertriglyceridemic plasma: role of activities of lecithin:cholester acyltransferase, cholesterylester transfer proteins and lipoprotein lipase.
Mendelian	9862179	19981223	6	apob, atherosclerosis, triglyceride, cholesterol, artery, triglycerides	Magnitude of alimentary lipemia is related to intima-media thickness of the common carotid artery in middle-aged men.
Mendelian	19037590	20081128	6	heart, coronary heart, atherosclerosis, coronary, ldlr, cholesterol	Effects of dietary sodium on reactive oxygen species formation and endothelial dysfunction in low-density lipoprotein receptor-deficient mice on high-fat diet.
Mendelian	30884843	20190320	6	type 2 diabetes, lipid, fatty acid, abca1, triglycerides, diabetes	Ursodeoxycholic Acid Regulates Hepatic Energy Homeostasis and White Adipose Tissue Macrophages Polarization in Leptin-Deficiency Obese Mice.
Mendelian	30885219	20190320	6	lmf1, lipid, gpihbp1, triglyceride, lpl, apoa5	Identification of a novel and heterozygous LMF1 nonsense mutation in an acute pancreatitis patient with severe hypertriglyceridemia, severe obesity and heavy smoking.
Mendelian	20196740	20100304	6	cetp, lipid, atherosclerosis, coronary, cholesterol, cardiovascular	High-density lipoprotein-mediated anti-atherosclerotic and endothelial-protective effects: a potential novel therapeutic target in cardiovascular disease.
Mendelian	20196803	20100304	6	apob, lipid, triglyceride, mttp, fatty acid, triglycerides	Expression of genes involved in lipogenesis is not increased in patients with HCV genotype 3 in human liver.
Mendelian	30008986	20180717	6	heart, lipid, cholesterol, fatty acid, abca1, cardiovascular	High Cholesterol Diet-Induced Changes in Oxysterol and Scavenger Receptor Levels in Heart Tissue.
Mendelian	24785115	20140503	6	pcsk9, apob, lipid, ldlr, cholesterol, ldlrap1	Genetic diagnosis of familial hypercholesterolaemia by targeted next-generation sequencing.
Mendelian	24789697	20140503	6	heart, lipid, coronary heart, lcat, coronary, cholesterol	Identification of genetic variants of lecithin cholesterol acyltransferase in individuals with high HDL‚ÄëC levels.
Mendelian	24793350	20140506	6	lmf1, lipid, gpihbp1, triglyceride, lpl, apoa5	Genotype-phenotype relationships in patients with type I hyperlipoproteinemia.
Mendelian	24794068	20140506	6	heart, apob, coronary heart, coronary, cholesterol, cardiovascular	Normal thyroid-stimulating hormone levels, autoimmune activation, and coronary heart disease risk.
Mendelian	20939705	20101014	6	apob, lipid, lipids, cholesterol, diabetes, cardiovascular	Prevalence of hyperapolipoprotein B and associations with other cardiovascular risk factors among human immunodeficiency virus-infected patients in Pernambuco, Brazil.
Mendelian	33008402	20201003	6	apoe, lipid, atherosclerosis, cholesterol, triglycerides, cardiovascular	Amorphous silica nanoparticles accelerated atherosclerotic lesion progression in ApoE<sup>-/-</sup> mice through endoplasmic reticulum stress-mediated CD36 up-regulation in macrophage.
Mendelian	33005189	20201002	6	abcg5, hyperlipidemia, lipid, fatty acid, diabetes, cardiovascular	The Potential Role of Gut Microbiota in the Prevention and Treatment of Lipid Metabolism Disorders.
Mendelian	32999190	20201001	6	coronary artery, coronary, ldlr, cholesterol, artery, cardiovascular	USP16 Regulates the Stability and Function of LDL receptor by Deubiquitination.
Mendelian	12615667	20030305	6	apoe, apob, atherosclerosis, triglyceride, cholesterol, triglycerides	Amino terminal 38.9% of apolipoprotein B-100 is sufficient to support cholesterol-rich lipoprotein production and atherosclerosis.
Mendelian	12615680	20030305	6	lipid, atherosclerosis, lipids, abca1, cholesterol, cardiovascular	HDL apolipoproteins and ABCA1: partners in the removal of excess cellular cholesterol.
Mendelian	33011191	20201004	6	type 2 diabetes, atherosclerosis, triglyceride, lpl, angptl3, diabetes	The multi-faces of Angptl8 in health and disease: Novel functions beyond lipoprotein lipase modulation.
Mendelian	12190886	20020823	6	apoe, atherosclerosis, cholesterol, artery, triglycerides, cardiovascular	Carotid artery intima-media thickness and brachial artery flow-mediated vasodilation in asymptomatic Japanese male subjects amongst apolipoprotein E phenotypes.
Mendelian	33034581	20201009	6	cetp, lipid, coronary, cholesterol, artery, coronary artery	[Investigation of metabolic effects of CETP gene rs289714 variation in coronary artery patients: A case-control study].
Mendelian	22897926	20120818	6	apob, coronary artery, atherosclerosis, triglyceride, coronary, artery	The impact of phospholipid transfer protein (PLTP) on lipoprotein metabolism.
Mendelian	25904598	20150424	6	heart, apoe, lipid, atherosclerosis, hyperlipidemia, ldlr	Apolipoprotein E enhances microRNA-146a in monocytes and macrophages to suppress nuclear factor-Œ∫B-driven inflammation and atherosclerosis.
Mendelian	22896670	20120817	6	apob, atherosclerosis, coronary, angptl3, cholesterol, triglycerides	Interaction between SNPs in the RXRA and near ANGPTL3 gene region inhibits apoB reduction after statin-fenofibric acid therapy in individuals with mixed dyslipidemia.
Mendelian	16973506	20060916	6	apob, lipid, triglyceride, stroke, cholesterol, cardiovascular	Statins for treatment of dyslipidemia in chronic kidney disease.
Mendelian	27570155	20160830	6	lipid, atherosclerosis, lcat, fatty acid, cholesterol, cardiovascular	Quantitative Metabolomic Profiling of Plasma, Urine, and Liver Extracts by <sup>1</sup>H NMR Spectroscopy Characterizes Different Stages of Atherosclerosis in Hamsters.
Mendelian	10030391	19990225	6	cetp, lipid, triglyceride, lipids, cholesterol, fatty acid	Variations in serum cholesteryl ester transfer and phospholipid transfer activities in healthy women and men consuming diets enriched in lauric, palmitic or oleic acids.
Mendelian	31751427	20191122	6	apoe, cetp, lipid, atherosclerosis, cholesterol, cardiovascular	APOE-knockout in rabbits causes loss of cells in nucleus pulposus and enhances the levels of inflammatory catabolic cytokines damaging the intervertebral disc matrix.
Mendelian	27322064	20160621	6	type 2 diabetes, cetp, lipid, cholesterol, apoa5, diabetes	A Genome-Wide mQTL Analysis in Human Adipose Tissue Identifies Genetic Variants Associated with DNA Methylation, Gene Expression and Metabolic Traits.
Mendelian	31762833	20191126	6	pcsk9, coronary artery, coronary, cholesterol, artery, cardiovascular	A case of repetitive acute coronary syndrome in a patient with familial hypercholesterolemia.
Mendelian	31769014	20191127	6	apoe, lipid, atherosclerosis, lipids, abca1, cholesterol	Butyrate protects against high-fat diet-induced atherosclerosis via up-regulating ABCA1 expression in apolipoprotein E-deficiency mice.
Mendelian	31770672	20191127	6	lipid, cholesterol, triglyceride, hyperlipidemia, fatty acid, abca1	Long Noncoding RNA lnc-HC Regulates PPARŒ≥-Mediated Hepatic Lipid Metabolism through miR-130b-3p.
Mendelian	31740018	20191120	6	pcsk9, lipid, coronary, cholesterol, triglycerides, cardiovascular	Characteristics and Outcomes of Patients Treated With Proprotein Convertase Subtilisin/Kexin Type 9 Inhibitors (The Mayo Clinic Experience).
Mendelian	31741082	20191120	6	heart, pcsk9, coronary, cholesterol, diabetes, cardiovascular	Highlights from Selected Cardiovascular Disease Prevention Studies Presented at the 2019 European Society of Cardiology Congress.
Mendelian	31753053	20191123	6	lipid, scarb1, triglyceride, ldlr, lipids, cholesterol	DNA methylation at <i>LRP1</i> gene locus mediates the association between maternal total cholesterol changes in pregnancy and cord blood leptin levels.
Mendelian	10464335	19990828	6	heart, apob, coronary heart, triglyceride, coronary, cholesterol	Phospholipase A(2) modification of low density lipoproteins forms small high density particles with increased affinity for proteoglycans and glycosaminoglycans.
Mendelian	7605366	19950301	6	cetp, lcat, triglyceride, lpl, cholesterol, diabetes	Fasting and postprandial determinants for the occurrence of small dense LDL species in non-insulin-dependent diabetic patients with and without hypertriglyceridaemia: the involvement of insulin, insulin precursor species and insulin resistance.
Mendelian	26918671	20160227	6	lmf1, lipid, gpihbp1, triglyceride, lpl, fatty acid	Peroxisome proliferator-activated receptor Œ≥ activation favours selective subcutaneous lipid deposition by coordinately regulating lipoprotein lipase modulators, fatty acid transporters and lipogenic enzymes.
Mendelian	26901141	20160223	6	lipid, hyperlipidemia, lpl, apoa5, triglycerides, diabetes	LPL gene mutation as the cause of severe hypertriglyceridemia in the course of ketoacidosis in a patient with newly diagnosed type 1 diabetes mellitus.
Mendelian	26892126	20160220	6	heart, lipid, coronary heart, coronary, ldlr, cholesterol	Premature coronary heart disease and autosomal dominant hypercholesterolemia: Increased risk in women with LDLR mutations.
Mendelian	26892134	20160220	6	apob, lipid, triglyceride, cholesterol, artery, diabetes	Serum level of LOX-1 ligand containing ApoB is associated with increased carotid intima-media thickness in Japanese community-dwelling men, especially those with hypercholesterolemia LOX-1 ligand and IMT in Japanese.
Mendelian	26892959	20160220	6	heart, lipid, coronary heart, triglyceride, coronary, apoa5	Surprises From Genetic Analyses of Lipid Risk Factors for Atherosclerosis.
Mendelian	26892966	20160220	6	heart, apob, lipid, atherosclerosis, cholesterol, artery	Microdomains, Inflammation, and Atherosclerosis.
Mendelian	26894681	20160220	6	type 2 diabetes, pcsk9, coronary artery, coronary, artery, diabetes	Analysis of the association between plasma PCSK9 and Lp(a) in Han Chinese.
Mendelian	20719861	20100820	6	apoe, apob, abcg5, ldlr, pcsk9, cholesterol	Identification by whole-genome resequencing of gene defect responsible for severe hypercholesterolemia.
Mendelian	20736250	20100826	6	apob, coronary artery, coronary, ldlr, cholesterol, artery	A double heterozygote for familial hypercholesterolaemia and familial defective apolipoprotein B-100.
Mendelian	23736814	20130606	6	heart, cetp, lipid, cholesterol, triglycerides, cardiovascular	Recent clinical trials evaluating benefit of drug therapy for modification of HDL cholesterol.
Mendelian	23721961	20130601	6	type 2 diabetes, apob, atherosclerosis, ldlr, diabetes, cardiovascular	The regulation of ApoB metabolism by insulin.
Mendelian	14968563	20040219	6	heart, apob, coronary artery, coronary heart, coronary, artery	[Development of blood examination method of serum amyloid A and LDL complex, and clinical application to prediction of cardiovascular event].
Mendelian	25732850	20150304	6	cetp, scarb1, lcat, ldlr, fatty acid, cholesterol	Human FABP1 T94A variant enhances cholesterol uptake.
Mendelian	25733326	20150304	6	pcsk9, apob, lipid, atherosclerosis, angptl3, diabetes	Clinical and genetic analysis of a family diagnosed with familial hypobetalipoproteinemia in which the proband was diagnosed with diabetes mellitus.
Mendelian	25733328	20150304	6	pcsk9, lipid, cholesterol, fatty acid, abca1, triglycerides	Methyl protodioscin increases ABCA1 expression and cholesterol efflux while inhibiting gene expressions for synthesis of cholesterol and triglycerides by suppressing SREBP transcription and microRNA 33a/b levels.
Mendelian	14967823	20040218	6	lipid, atherosclerosis, fatty acid, abca1, cholesterol, diabetes	LXR-mediated activation of macrophage stearoyl-CoA desaturase generates unsaturated fatty acids that destabilize ABCA1.
Mendelian	33391256	20210104	6	apoe, coronary artery, atherosclerosis, coronary, cholesterol, artery	microRNA-155 Is Decreased During Atherosclerosis Regression and Is Increased in Urinary Extracellular Vesicles During Atherosclerosis Progression.
Mendelian	33394694	20210104	6	apob, coronary artery, atherosclerosis, coronary, cholesterol, artery	Low-density lipoprotein cholesterol/apolipoprotein B ratio is superior to apolipoprotein B alone in the diagnosis of coronary artery calcification.
Mendelian	33418579	20210108	6	heart, apoe, stroke, diabetes, triglycerides, cardiovascular	Triglycerides as a Shared Risk Factor between Dementia and Atherosclerotic Cardiovascular Disease: A Study of 125¬†727 Individuals.
Mendelian	18854425	20081016	6	lipid, cholesterol, ldlr, fatty acid, abca1, lipids	25-Hydroxycholesterol-3-sulfate regulates macrophage lipid metabolism via the LXR/SREBP-1 signaling pathway.
Mendelian	18851956	20081015	6	apob, coronary artery, coronary, lipids, cholesterol, artery	ABCB1 and ABCC1 expression in peripheral mononuclear cells is influenced by gene polymorphisms and atorvastatin treatment.
Mendelian	18842264	20081010	6	apob, lipid, atherosclerosis, cholesterol, artery, cardiovascular	Low HDL cholesterol levels in type I Gaucher disease do not lead to an increased risk of cardiovascular disease.
Mendelian	25338813	20141024	6	lipid, lpl, angptl3, fatty acid, diabetes, lipids	Regulation of energy balance by the hypothalamic lipoprotein lipase regulator Angptl3.
Mendelian	19854668	20091027	6	heart, lmf1, triglyceride, lpl, diabetes, cardiovascular	Lipase maturation factor 1: its expression in Zucker diabetic rats, and effects of metformin and fenofibrate.
Mendelian	32460779	20200529	6	pcsk9, lipid, atherosclerosis, coronary, cholesterol, cardiovascular	Role of non-statin lipid-lowering therapy in coronary atherosclerosis regression: a meta-analysis and meta-regression.
Mendelian	32453609	20200527	6	pcsk9, coronary artery, coronary, cholesterol, artery, cardiovascular	Lipoprotein(a) in atherosclerosis: from pathophysiology to clinical relevance and treatment options.
Mendelian	32452920	20200527	6	pcsk9, lipid, angptl3, cholesterol, triglycerides, cardiovascular	Low cholesterol syndrome and drug development.
Mendelian	32445429	20200524	6	heart, pcsk9, coronary artery, coronary, cholesterol, artery	Cholesterol lowering with EVOLocumab to prevent cardiac allograft Vasculopathy in De-novo heart transplant recipients: Design of the randomized controlled EVOLVD trial.
Mendelian	32434321	20200522	6	apoe, lipid, atherosclerosis, triglyceride, lipids, cholesterol	Polychlorinated Biphenyl Quinone Promotes Atherosclerosis through Lipid Accumulation and Endoplasmic Reticulum Stress via CD36.
Mendelian	32434357	20200522	6	apoe, lipid, atherosclerosis, fatty acid, cholesterol, triglycerides	Chinese medicine Bazi Bushen capsule improves lipid metabolism in ovariectomized female ApoE-/- mice.
Mendelian	32432684	20200521	6	heart, pcsk9, coronary, stroke, cholesterol, cardiovascular	Efficacy of Evolocumab on Cardiovascular Outcomes in Patients With Recent Myocardial Infarction: A Prespecified Secondary Analysis From the FOURIER Trial.
Mendelian	32423031	20200520	6	apob, lipid, atherosclerosis, ldlr, cholesterol, artery	Verification of Underlying Genetic Cause in a Cohort of Russian Patients with Familial Hypercholesterolemia Using Targeted Next Generation Sequencing.
Mendelian	14960661	20040213	6	apoe, lipid, triglyceride, fatty acid, cholesterol, triglycerides	Coadministration of a liver X receptor agonist and a peroxisome proliferator activator receptor-alpha agonist in Mice: effects of nuclear receptor interplay on high-density lipoprotein and triglyceride metabolism in vivo.
Mendelian	24910999	20140610	6	apob, coronary artery, atherosclerosis, coronary, artery, diabetes	Association of branched-chain amino acids with carotid intima-media thickness and coronary artery disease risk factors.
Mendelian	12618265	20030306	6	apoe, coronary artery, atherosclerosis, coronary, artery, lipid	CCR5 deficiency is not protective in the early stages of atherogenesis in apoE knockout mice.
Mendelian	33310861	20201214	6	lipid, atherosclerosis, triglyceride, ldlr, lipids, cholesterol	Deletion of lysophosphatidylcholine acyltransferase3 in myeloid cells worsens hepatic steatosis after¬†a high fat diet.
Mendelian	33568202	20210211	6	apoe, lipid, atherosclerosis, lipids, abca1, cholesterol	Rosuvastatin exerts anti-atherosclerotic effects by improving macrophage-related foam cell formation and polarization conversion via mediating autophagic activities.
Mendelian	17311515	20070222	6	cetp, lipid, atherosclerosis, triglyceride, cholesterol, triglycerides	Lipid transfer protein activities in subjects with impaired glucose tolerance.
Mendelian	17318300	20070224	6	lipc, apoe, cetp, lipid, lpl, cardiovascular	The combination of ApoCIII, hepatic lipase and hormono sensitive lipase gene polymorphisms suggests an association with susceptibility to gestational hypertension.
Mendelian	17318336	20070224	6	apoe, lipid, lipids, cholesterol, triglycerides, dyslipidemias	Heritabilities, apolipoprotein E, and effects of inbreeding on plasma lipids in a genetically isolated population: the Erasmus Rucphen Family Study.
Mendelian	17320883	20070227	6	apoe, lipid, atherosclerosis, hyperlipidemia, cholesterol, triglycerides	Apolipoprotein CI aggravates atherosclerosis development in ApoE-knockout mice despite mediating cholesterol efflux from macrophages.
Mendelian	17325386	20070228	6	lipid, atherosclerosis, fatty acid, abca1, cholesterol, diabetes	Unsaturated fatty acids phosphorylate and destabilize ABCA1 through a protein kinase C delta pathway.
Mendelian	878449	19770101	6	lipid, triglyceride, lpl, lipids, triglycerides, fatty acid	[Deviations in the level of serum lipids and higher fatty acids in liver cirrhosis and chronic hepatitis].
Mendelian	848351	19770101	6	lipid, lcat, triglyceride, lipids, cholesterol, fatty acid	Studies on plasma lipid and phospholipid composition in pernicious anemia before and after specific treatment.
Mendelian	28396342	20170412	6	apoe, lipid, cholesterol, cyp27a1, abca1, cardiovascular	Increased maternal and fetal cholesterol efflux capacity and placental CYP27A1 expression in preeclampsia.
Mendelian	21762526	20110719	6	lipid, triglyceride, hyperlipidemia, lpl, lipids, cholesterol	Preventive effect of Ibrolipim on suppressing lipid accumulation and increasing lipoprotein lipase in the kidneys of diet-induced diabetic minipigs.
Mendelian	21740524	20110712	6	apoe, lipid, triglyceride, ldlr, cholesterol, triglycerides	Deficiency in apolipoprotein E has a protective effect on diet-induced nonalcoholic fatty liver disease in mice.
Mendelian	19923390	20091120	6	heart, atherosclerosis, triglyceride, ldlr, fatty acid, cholesterol	Dietary vaccenic acid has antiatherogenic effects in LDLr-/- mice.
Mendelian	7853706	19941201	6	cetp, lipid, atherosclerosis, lcat, triglyceride, cholesterol	[Cholesterol ester transfer protein (CETP)].
Mendelian	7988012	19941201	6	apob, coronary artery, atherosclerosis, coronary, cholesterol, artery	Metabolic determinants of the course of coronary artery disease in men.
Mendelian	7990702	19941201	6	cetp, coronary artery, coronary, cholesterol, artery, diabetes	Plasma cholesteryl ester transfer protein activity in non-insulin-dependent diabetic patients with and without coronary artery disease.
Mendelian	7018485	19810201	6	apoe, apob, lipid, triglyceride, fatty acid, cholesterol	Lipid absorption and intestinal lipoprotein formation.
Mendelian	12226547	20020913	6	coronary artery, atherosclerosis, coronary, lpl, artery, lipid	Association between preheparin serum lipoprotein lipase mass and acute myocardial infarction in Japanese men.
Mendelian	22748276	20120704	6	lipid, atherosclerosis, ldlr, lipids, abca1, cholesterol	Macrophage ABCA2 deletion modulates intracellular cholesterol deposition, affects macrophage apoptosis, and decreases early atherosclerosis in LDL receptor knockout mice.
Mendelian	22762010	20120705	6	heart, type 2 diabetes, apoe, atherosclerosis, stroke, diabetes	Proinflammatory effects of C-Peptide in different tissues.
Mendelian	21960661	20111001	6	heart, lipc, coronary heart, coronary, lpl, cholesterol	Hepatic lipase gene -514C&gt;T variant is associated with exercise training-induced changes in VLDL and HDL by lipoprotein lipase.
Mendelian	21975689	20111007	6	apob, lipid, atherosclerosis, triglyceride, cholesterol, cardiovascular	Association of hypertension with small, dense low-density lipoprotein in patients without metabolic syndrome.
Mendelian	24854628	20140524	6	heart, cholesterol, stroke, lipids, abca1, cardiovascular	ABCA1 gene variation and heart disease risk reduction in the elderly during pravastatin treatment.
Mendelian	24854845	20140524	6	apoe, apob, lipid, triglyceride, ldlr, mttp	SREBP-1c gene silencing can decrease lipid deposits in bovine hepatocytes cultured in vitro.
Mendelian	33110346	20201028	6	type 2 diabetes, apoe, lipid, cholesterol, diabetes, cardiovascular	Clusterin as a Potential Biomarker of Obesity-Related Alzheimer's Disease Risk.
Mendelian	33096472	20201023	6	pcsk9, apob, lipid, triglyceride, ldlr, cholesterol	Differential DNA methylation in familial hypercholesterolemia.
Mendelian	33090307	20201022	6	lipid, atherosclerosis, type ii diabetes, lpl, fatty acid, diabetes	Hypericum perforatum L.: a medicinal plant with potential as a curative agent against obesity-associated complications.
Mendelian	33105144	20201026	6	cetp, lipid, triglyceride, lpl, fatty acid, cholesterol	Genetic Variants in Lipid Metabolism Pathways Interact with Diet to Influence Blood Lipid Concentrations in Adults with Overweight and Obesity.
Mendelian	17698856	20070819	6	heart, apob, lipid, coronary heart, coronary, cholesterol	Apolipoprotein B and non-high density lipoprotein cholesterol and the risk of coronary heart disease in Chinese.
Mendelian	17698072	20070819	6	apob, lipid, atherosclerosis, hyperlipidemia, cholesterol, cardiovascular	Carotid atherosclerosis in familial combined hyperlipidemia associated with the APOB/APOA-I ratio.
Mendelian	30853126	20190312	6	type 2 diabetes, apoe, cetp, lipid, lipids, diabetes	Association of APOE and CETP TaqIB Polymorphisms with Type 2 Diabetes Mellitus.
Mendelian	30853281	20190312	6	heart, pcsk9, coronary heart, coronary, cholesterol, cardiovascular	[PCSK9 inhibitors: What place in the management of dyslipidemia?]
Mendelian	30863636	20190314	6	apoe, lipid, lpl, fatty acid, triglycerides, lipids	Apolipoprotein C-II Mimetic Peptide Promotes the Plasma Clearance of Triglyceride-Rich Lipid Emulsion and the Incorporation of Fatty Acids into Peripheral Tissues of Mice.
Mendelian	30867470	20190315	6	lipid, atherosclerosis, triglyceride, ldlr, cholesterol, cardiovascular	Deletion of hematopoietic Dectin-2 or CARD9 does not protect against atherosclerotic plaque formation in hyperlipidemic mice.
Mendelian	30876416	20190317	6	apoe, apob, lipid, lipids, cholesterol, triglycerides	The atherogenic index (ATH index) as a potential predictive marker of idiopathic sudden sensorineural hearing loss: a case control study.
Mendelian	2905687	19881030	6	heart, apob, coronary heart, atherosclerosis, coronary, cholesterol	Molecular genetics of the apolipoprotein B gene in pigs in relation to atherosclerosis.
Mendelian	31700015	20191109	6	cetp, coronary artery, coronary, cholesterol, artery, cardiovascular	The Cholesteryl Ester Transfer Protein Inhibitor, des-Fluoro-Anacetrapib, Prevents Vein Bypass-induced Neointimal Hyperplasia in New Zealand White Rabbits.
Mendelian	31703101	20191109	6	type 2 diabetes, pcsk9, apob, ldlr, cholesterol, diabetes	Metformin strongly affects transcriptome of peripheral blood cells in healthy individuals.
Mendelian	31672148	20191102	6	pcsk9, lipid, atherosclerosis, coronary, cholesterol, diabetes	Association of PCSK9 plasma levels with metabolic patterns and coronary atherosclerosis in patients with stable angina.
Mendelian	31677448	20191103	6	apob, lipid, lipids, cholesterol, triglycerides, cardiovascular	Effect of hormone replacement therapy on atherogenic lipid profile in postmenopausal women.
Mendelian	31678428	20191104	6	apob, lipid, lipids, cholesterol, triglycerides, cardiovascular	Comparison of early cardiovascular risk among Brazilian and African university students.
Mendelian	31679643	20191105	6	pcsk9, coronary artery, coronary, stroke, artery, cardiovascular	Meta-analysis of Randomized Controlled Trials Assessing the Impact of Proprotein Convertase Subtilisin/Kexin Type 9 Antibodies on Mortality and Cardiovascular Outcomes.
Mendelian	11138003	20010104	6	abcg5, atherosclerosis, coronary, cholesterol, artery, coronary artery	Identification of a gene, ABCG5, important in the regulation of dietary cholesterol absorption.
Mendelian	21816453	20110806	6	heart, triglyceride, stroke, lpl, lipids, cholesterol	Lipoprotein lipase Ser447Ter polymorphism associated with the risk of ischemic stroke: a meta-analysis.
Mendelian	21816786	20110806	6	apob, triglyceride, fatty acid, cholesterol, triglycerides, cardiovascular	Mechanism of action of a peroxisome proliferator-activated receptor (PPAR)-delta agonist on lipoprotein metabolism in dyslipidemic subjects with central obesity.
Mendelian	8561846	19951001	6	apoe, apob, lipid, triglyceride, hyperlipidemia, cholesterol	ELISA quantitation of apolipoproteins in plasma lipoprotein fractions: ApoE in ApoB-containing lipoproteins (Lp B:E) and ApoB in ApoE-containing lipoproteins (Lp E:B).
Mendelian	23800855	20130627	6	heart, coronary heart, cholesterol, coronary, fatty acid, abca1	Differential regulation of ABCA1 and macrophage cholesterol efflux by elaidic and oleic acids.
Mendelian	8725145	19960501	6	lipid, triglyceride, lpl, fatty acid, cholesterol, triglycerides	Role of the peroxisome proliferator-activated receptor (PPAR) in mediating the effects of fibrates and fatty acids on gene expression.
Mendelian	26840601	20160204	6	apoe, lipid, atherosclerosis, hyperlipidemia, fatty acid, lipids	Therapeutic Efficacy of an œâ-3-Fatty Acid-Containing 17-Œ≤ Estradiol Nano-Delivery System against Experimental Atherosclerosis.
Mendelian	26848159	20160206	6	heart, cetp, lipid, atherosclerosis, cholesterol, cardiovascular	Cholesteryl Ester Transfer Protein Inhibition Is Not Yet Dead--Pro.
Mendelian	26849558	20160206	6	apob, lipid, atherosclerosis, lipids, cholesterol, triglycerides	Causal Role of Alcohol Consumption in an Improved Lipid Profile: The Atherosclerosis Risk in Communities (ARIC) Study.
Mendelian	26828064	20160202	6	apob, lipid, cholesterol, triglyceride, hyperlipidemia, abca1	Small Intestine but Not Liver Lysophosphatidylcholine Acyltransferase 3 (Lpcat3) Deficiency Has a Dominant Effect on Plasma Lipid Metabolism.
Mendelian	26852231	20160208	6	type 2 diabetes, apob, atherosclerosis, ldlr, cholesterol, diabetes	Type 2 diabetes enhances arterial uptake of choline in atherosclerotic mice: an imaging study with positron emission tomography tracer ¬π‚Å∏F-fluoromethylcholine.
Mendelian	20688498	20100807	6	heart, apoe, coronary heart, coronary, lipids, cholesterol	Saturated fat intake and alcohol consumption modulate the association between the APOE polymorphism and risk of future coronary heart disease: a nested case-control study in the Spanish EPIC cohort.
Mendelian	20684749	20100806	6	apoe, atherosclerosis, triglyceride, lipids, cholesterol, cardiovascular	The vascular contribution to Alzheimer's disease.
Mendelian	9007321	19961101	6	lipid, coronary, lpl, cholesterol, artery, coronary artery	Frequencies of five genetic polymorphisms in coronarographed patients and effects on lipid levels in a supposedly healthy population.
Mendelian	8941583	19961101	6	apob, lipid, triglyceride, cholesterol, diabetes, cardiovascular	Apolipoprotein (a) levels and phenotypes in NIDDM patients with microalbuminuria and albuminuria.
Mendelian	8914942	19961101	6	heart, lipid, lpl, lipids, cholesterol, triglycerides	Temporal-regulation of serum lipids and stearoyl CoA desaturase and lipoprotein lipase mRNA in BALB/cHnn mice.
Mendelian	10508208	19991003	6	heart, apoe, coronary heart, triglyceride, coronary, cholesterol	Association of the A-204C polymorphism in the cholesterol 7alpha-hydroxylase gene with variations in plasma low density lipoprotein cholesterol levels in the Framingham Offspring Study.
Mendelian	25810297	20150327	6	heart, apoe, atherosclerosis, cholesterol, artery, triglycerides	Endothelial glucocorticoid receptor suppresses atherogenesis--brief report.
Mendelian	25795948	20150322	6	apob, lipid, lipids, cholesterol, triglycerides, cardiovascular	Cowpea protein reduces LDL-cholesterol and apolipoprotein B concentrations, but does not improve biomarkers of inflammation or endothelial dysfunction in adults with moderate hypercholesterolemia.
Mendelian	25814425	20150328	6	heart, pcsk9, coronary artery, coronary, artery, cardiovascular	A Review of the Key Clinical Trials of 2014.
Mendelian	1542669	19920301	6	apoe, apob, lipid, triglyceride, lipids, cholesterol	Overexpression of apolipoprotein E in transgenic mice: marked reduction in plasma lipoproteins except high density lipoprotein and resistance against diet-induced hypercholesterolemia.
Mendelian	23991091	20130831	6	type 2 diabetes, lipid, lpl, fatty acid, cholesterol, diabetes	MiR-155 has a protective role in the development of non-alcoholic hepatosteatosis in mice.
Mendelian	23988150	20130831	6	cetp, lipid, atherosclerosis, cholesterol, triglycerides, cardiovascular	Multi-locus candidate gene analyses of lipid levels in a pediatric Turkish cohort: lessons learned on LPL, CETP, LIPC, ABCA1, and SHBG.
Mendelian	23990245	20130831	6	lipid, atherosclerosis, ldlr, cholesterol, artery, triglycerides	Intermittent hypoxia and hypercapnia induce pulmonary artery atherosclerosis and ventricular dysfunction in low density lipoprotein receptor deficient mice.
Mendelian	33500110	20210127	6	apoe, atherosclerosis, cholesterol, diabetes, triglycerides, cardiovascular	Role of vitamin D in the pathogenesis of atheromatosis.
Mendelian	33487505	20210125	6	apob, lipid, hyperlipidemia, cholesterol, triglycerides, cardiovascular	Habitual coffee intake and plasma lipid profile: Evidence from UK Biobank.
Mendelian	33483533	20210123	6	pcsk9, apob, coronary artery, coronary, cholesterol, artery	Genetic deletion of Abcc6 disturbs cholesterol homeostasis in mice.
Mendelian	33468066	20210120	6	heart, apob, triglyceride, coronary, diabetes, cardiovascular	The correlation between lipoprotein(a) and coronary atherosclerotic lesion is stronger than LDL-C, when LDL-C is less than 104¬†mg/dL.
Mendelian	33470417	20210120	6	lipid, triglyceride, angptl3, cholesterol, triglycerides, cardiovascular	Angiopoietin-like proteins inhibitors: New horizons in the treatment of atherogenic dyslipidemia and familial hypercholesterolemia.
Mendelian	28752048	20170729	6	type 2 diabetes, apoe, atherosclerosis, lipids, diabetes, cardiovascular	Myeloid protein tyrosine phosphatase 1B (PTP1B) deficiency protects against atherosclerotic plaque formation in the ApoE<sup>-/-</sup> mouse model of atherosclerosis with alterations in IL10/AMPKŒ± pathway.
Mendelian	21592480	20110520	6	apob, lipid, atherosclerosis, triglyceride, cholesterol, artery	Ezetimibe improves postprandial hyperlipemia and its induced endothelial dysfunction.
Mendelian	32373157	20200507	6	pcsk9, coronary artery, coronary, lpl, artery, lipid	The Integrated Landscape of Biological Candidate Causal Genes in Coronary Artery Disease.
Mendelian	32366600	20200506	6	lipids, abcg5, fatty acid, cholesterol, triglycerides, lipid	Ezetimibe Markedly Reduces Hepatic Triglycerides and Cholesterol in Rats Fed on Fish Oil by Increasing the Expression of Cholesterol Efflux Transporters.
Mendelian	32375792	20200508	6	pcsk9, lipid, atherosclerosis, triglyceride, cholesterol, cardiovascular	Low-density lipoprotein cholesterol lowering treatment: the current approach.
Mendelian	11058709	20001104	6	apoe, coronary artery, atherosclerosis, coronary, cholesterol, artery	Apolipoprotein E polymorphism and carotid artery intima-media thickness in a random sample of middle-aged men.
Mendelian	12897184	20030805	6	heart, apob, coronary heart, triglyceride, coronary, cholesterol	A novel and simple method for quantification of small, dense LDL.
Mendelian	12889988	20030802	6	cetp, lipid, triglyceride, lpl, cholesterol, cardiovascular	Moderate hyperalphalipoproteinaemia in a Brazilian population is related to lipoprotein lipase activity, apolipoprotein A-I concentration, age and body mass index.
Mendelian	21174145	20101222	6	type 2 diabetes, apob, lipid, cholesterol, triglycerides, diabetes	Achievement of lipid targets with the combination of rosuvastatin and fenofibric Acid in patients with type 2 diabetes mellitus.
Mendelian	21175581	20101224	6	apoe, atherosclerosis, triglyceride, lipids, cholesterol, triglycerides	Low dose of the liver X receptor agonist, AZ876, reduces atherosclerosis in APOE*3Leiden mice without affecting liver or plasma triglyceride levels.
Mendelian	21182596	20101225	6	type 2 diabetes, lipid, hyperlipidemia, angptl3, diabetes, cardiovascular	Angiopoietin-like proteins: emerging targets for treatment of obesity and related metabolic diseases.
Mendelian	12519369	20030110	6	cetp, lipid, coronary, cholesterol, artery, coronary artery	The association of cholesteryl ester transfer protein polymorphism with high-density lipoprotein cholesterol and coronary artery disease in Koreans.
Mendelian	9608883	19980603	6	apoe, atherosclerosis, triglyceride, fatty acid, cholesterol, triglycerides	Apolipoprotein E*3-Leiden transgenic mice as a test model for hypolipidaemic drugs.
Mendelian	16813599	20060704	6	type 2 diabetes, apoe, lipid, triglyceride, lpl, diabetes	Association of lipoprotein lipase S447X, apolipoprotein E exon 4, and apoC3 -455T&gt;C polymorphisms on the susceptibility to diabetic nephropathy.
Mendelian	9615906	19980606	6	apoe, lipid, coronary, cholesterol, artery, coronary artery	Lack of influence of apolipoprotein E4 on lipoprotein levels in the island population of Sardinia.
Mendelian	9610775	19980604	6	heart, cetp, coronary heart, triglyceride, coronary, cholesterol	Relationship of HDL and coronary heart disease to a common amino acid polymorphism in the cholesteryl ester transfer protein in men with and without hypertriglyceridemia.
Mendelian	25262842	20140930	6	apoe, lipid, atherosclerosis, lipids, abca1, cholesterol	Advanced oxidation protein products exacerbates lipid accumulation and atherosclerosis through downregulation of ATP-binding cassette transporter A1 and G1 expression in apolipoprotein E knockout mice.
Mendelian	9051197	19970103	6	lipid, triglyceride, lpl, lipids, cholesterol, triglycerides	Regulation of serum-induced lipid accumulation in human monocyte-derived macrophages by interferon-gamma. Correlations with apolipoprotein E production, lipoprotein lipase activity and LDL receptor-related protein expression.
Mendelian	9411220	19970101	6	apoe, apob, lipid, lipids, cholesterol, triglycerides	[DNA polymorphism in the region of APOB100, APOCIII, APOE, and angiotensin-converting enzyme genes and indicators of the lipid spectrum in children and adolescents in St. Petersburg].
Mendelian	9259995	19970101	6	apob, lipid, atherosclerosis, coronary, lipids, cholesterol	Lack of correlation between degree of human plasma low density lipoprotein oxidation and its atherogenic potential.
Mendelian	20303129	20100323	6	lipid, triglyceride, cholesterol, apoa5, diabetes, cardiovascular	Contribution of APOA5-1131C allele to the increased susceptibility of diabetes mellitus in association with higher triglyceride in Korean women.
Mendelian	20304614	20100323	6	apoe, coronary artery, coronary, artery, apoa5, triglycerides	The influence of the S19W SNP of the APOA5 gene on triglyceride levels in southern Brazil: interactions with the APOE gene, sex and menopause status.
Mendelian	12649092	20030322	6	heart, apoe, apob, coronary heart, atherosclerosis, coronary	Inhibition of atherosclerosis in apoE-null mice by immunization with apoB-100 peptide sequences.
Mendelian	29987113	20180711	6	heart, cetp, lipid, scarb1, cholesterol, apoa5	Multiplexed Targeted Resequencing Identifies Coding and Regulatory Variation Underlying Phenotypic Extremes of High-Density Lipoprotein Cholesterol in Humans.
Mendelian	12093764	20020703	6	lipid, triglyceride, ldlr, lipids, cholesterol, artery	Simvastatin reduces neointimal thickening in low-density lipoprotein receptor-deficient mice after experimental angioplasty without changing plasma lipids.
Mendelian	15280162	20040729	6	apob, lipid, lcat, lipids, cholesterol, cardiovascular	ACAT inhibition reverses LCAT deficiency and improves plasma HDL in chronic renal failure.
Mendelian	24816996	20140513	6	type 2 diabetes, apob, lipid, cholesterol, triglycerides, diabetes	Apolipoprotein B and non-HDL cholesterol are more powerful predictors for incident type 2 diabetes than fasting glucose or glycated hemoglobin in subjects with normal glucose tolerance: a 3.3-year retrospective longitudinal study.
Mendelian	12655414	20030326	6	cetp, lcat, triglyceride, hyperlipidemia, lpl, cholesterol	Two cases with transient lipoprotein lipase (LPL) activity impairment: evidence for the possible involvement of an LPL inhibitor.
Mendelian	12655575	20030326	6	type 2 diabetes, lipid, triglyceride, lpl, fatty acid, diabetes	Pathogenic mutations of the lipoprotein lipase gene in Chinese patients with hypertriglyceridemic type 2 diabetes.
Mendelian	3771793	19861101	6	apoe, apob, triglyceride, lipids, cholesterol, cardiovascular	Familial apolipoprotein E deficiency.
Mendelian	8316302	19930701	6	cetp, lipid, atherosclerosis, triglyceride, lipids, cholesterol	Severe atherosclerosis in transgenic mice expressing simian cholesteryl ester transfer protein.
Mendelian	8345799	19930701	6	lipid, atherosclerosis, triglyceride, lpl, cholesterol, cardiovascular	Three-year treatment of familial heterozygous hypercholesterolemia by extracorporeal low-density lipoprotein immunoadsorption with polyclonal apolipoprotein B antibodies.
Mendelian	27079178	20160416	6	pcsk9, cetp, lipid, coronary, cholesterol, cardiovascular	Statin combination therapy and cardiovascular risk reduction.
Mendelian	20543519	20100615	6	apob, triglyceride, hyperlipidemia, fatty acid, cholesterol, cardiovascular	Molecular mechanisms of ezetimibe-induced attenuation of postprandial hypertriglyceridemia.
Mendelian	19848197	20091024	6	apoe, lipid, triglyceride, hyperlipidemia, lipids, cholesterol	[Influence of apolipoprotein E gene polymorphism on the lipid regulation by xuezhikang capsule].
Mendelian	22010943	20111021	6	lipc, cetp, scarb1, cholesterol, lcat, abca1	Lipoprotein distribution and serum concentrations of 7Œ±-hydroxy-4-cholesten-3-one and bile acids: effects of monogenic disturbances in high-density lipoprotein metabolism.
Mendelian	22009636	20111020	6	lipid, gpihbp1, atherosclerosis, triglyceride, lpl, triglycerides	Lipoprotein lipase deficiency in chronic kidney disease is accompanied by down-regulation of endothelial GPIHBP1 expression.
Mendelian	22811425	20120720	6	abcg5, cholesterol, triglyceride, fatty acid, abca1, lipid	Role of the gut in lipid homeostasis.
Mendelian	22017319	20111025	6	heart, pcsk9, apob, coronary heart, coronary, cholesterol	Management of familial hypercholesterolaemia in children and adolescents.
Mendelian	22833659	20120727	6	cetp, lipid, scarb1, cholesterol, diabetes, cardiovascular	Gender and single nucleotide polymorphisms in MTHFR, BHMT, SPTLC1, CRBP2, CETP, and SCARB1 are significant predictors of plasma homocysteine normalized by RBC folate in healthy adults.
Mendelian	22837136	20120728	6	heart, apoe, lipid, coronary, cholesterol, coronary artery	Apolipoprotein E polymorphism is associated with both number of diseased vessels and extent of coronary artery disease in Czech patients with CAD.
Mendelian	22837712	20120728	6	heart, coronary artery, coronary heart, coronary, lpl, artery	DNA polymorphisms of the lipoprotein lipase gene and their association with coronary artery disease in the Saudi population.
Mendelian	30037759	20180725	6	type 2 diabetes, apob, cholesterol, diabetes, triglycerides, cardiovascular	Among young Sri Lankan patients with diabetes, how do lipid profiles differ between those with and without metabolic syndrome?
Mendelian	30041636	20180726	6	apoe, lipid, atherosclerosis, triglyceride, abca1, cholesterol	MicroRNA-217 attenuates intima-media complex thickness of ascending aorta measured by ultrasound bio-microscopy and inhibits inflammation and lipid metabolism in atherosclerotic models of ApoE<sup>-/-</sup> mice.
Mendelian	30046619	20180727	6	lipid, cholesterol, coronary, abca1, artery, coronary artery	A preliminary study of the association between the <i>ABCA1</i> gene promoter DNA methylation and coronary artery disease risk.
Mendelian	18787185	20080913	6	atherosclerosis, lipids, abca1, artery, cholesterol, triglycerides	Effect of macrophage overexpression of murine liver X receptor-alpha (LXR-alpha) on atherosclerosis in LDL-receptor deficient mice.
Mendelian	18787507	20080913	6	cetp, lipid, coronary, cholesterol, artery, coronary artery	Pharmacological effects of lipid-lowering drugs recapitulate with a larger amplitude the phenotypic effects of common variants within their target genes.
Mendelian	10588944	19991210	6	atherosclerosis, triglyceride, lpl, lipids, cholesterol, diabetes	Streptozotocin-induced diabetes in human apolipoprotein B transgenic mice. Effects on lipoproteins and atherosclerosis.
Mendelian	10591674	19991211	6	apoe, triglyceride, hyperlipidemia, ldlr, lpl, cholesterol	Hyperlipidemia of ApoE2(Arg(158)-Cys) and ApoE3-Leiden transgenic mice is modulated predominantly by LDL receptor expression.
Mendelian	10592684	19991211	6	apoe, apob, coronary artery, coronary, cholesterol, artery	Apolipoprotein B, apolipoprotein E, and angiotensin-converting enzyme polymorphisms in 2 Italian populations at different risk for coronary artery disease and comparison of allele frequencies among European populations.
Mendelian	10540718	19991214	6	apob, lipid, atherosclerosis, stroke, lipids, cholesterol	[Fibrinogen and lipids: associated risk factors for ischemic cerebral stroke].
Mendelian	25920552	20150430	6	abcg5, lipid, lipids, cholesterol, diabetes, cardiovascular	Lipids, obesity and gallbladder disease in women: insights from genetic studies using the cardiovascular gene-centric 50K SNP array.
Mendelian	14715193	20040113	6	apob, lipid, atherosclerosis, coronary, cholesterol, cardiovascular	Novel and traditional cardiovascular risk factors in children after Kawasaki disease: implications for premature atherosclerosis.
Mendelian	32151767	20200311	6	lipid, lpl, angptl3, fatty acid, cholesterol, cardiovascular	ANGPTL3 deficiency alters the lipid profile and metabolism of cultured hepatocytes and human lipoproteins.
Mendelian	32161285	20200313	6	coronary artery, atherosclerosis, coronary, ldlr, cholesterol, artery	NBEAL1 controls SREBP2 processing and cholesterol metabolism and is a susceptibility locus for coronary artery disease.
Mendelian	32173151	20200317	6	apoe, atherosclerosis, triglyceride, hyperlipidemia, cholesterol, cardiovascular	PAC1 deficiency attenuates progression of atherosclerosis in ApoE deficient mice under cholesterol-enriched diet.
Mendelian	32184642	20200319	6	type 2 diabetes, pcsk9, lipid, triglyceride, cholesterol, diabetes	Loss of HNF1Œ± Function Contributes to Hepatocyte Proliferation and Abnormal Cholesterol Metabolism via Downregulating miR-122: A Novel Mechanism of MODY3.
Mendelian	32186100	20200319	6	apoe, lipid, atherosclerosis, pcsk9, abca1, cholesterol	Efficacy of Shoushen granule on adenosine triphosphate binding cassette transporter A1, proprotein convertase subtilisin/kexin type 9 and toll-like receptor 4/nuclear factor kappa-B signaling pathway in ApoE-knockout mice.
Mendelian	16957181	20060908	6	apob, lipid, ldlr, fatty acid, triglycerides, lipids	Upregulation of liver VLDL receptor and FAT/CD36 expression in LDLR-/- apoB100/100 mice fed trans-10,cis-12 conjugated linoleic acid.
Mendelian	10484613	19990914	6	apob, lipid, triglyceride, lpl, cholesterol, triglycerides	Delayed clearance of postprandial large TG-rich particles in normolipidemic carriers of LPL Asn291Ser gene variant.
Mendelian	17186944	20061226	6	apoe, cholesterol, triglyceride, lpl, fatty acid, abca1	Selective up-regulation of LXR-regulated genes ABCA1, ABCG1, and APOE in macrophages through increased endogenous synthesis of 24(S),25-epoxycholesterol.
Mendelian	17189607	20061226	6	heart, lipid, triglyceride, lpl, fatty acid, cholesterol	Effects of lipoprotein lipase and statins on cholesterol uptake into heart and skeletal muscle.
Mendelian	3611874	19870601	6	lipid, lcat, fatty acid, cholesterol, triglycerides, lipids	[Effects of danazol on serum lipid and lipoprotein levels in patients with endometriosis].
Mendelian	3619989	19870601	6	apob, atherosclerosis, triglyceride, cholesterol, triglycerides, diabetes	Hyperapobetalipoproteinemia: the major dyslipoproteinemia in patients with chronic renal failure treated with chronic ambulatory peritoneal dialysis.
Mendelian	9537422	19980416	6	apob, coronary artery, triglyceride, coronary, cholesterol, artery	Mapping a gene for combined hyperlipidaemia in a mutant mouse strain.
Mendelian	9054454	19970314	6	apob, atherosclerosis, lcat, triglyceride, cholesterol, triglycerides	Targeted disruption of the mouse lecithin:cholesterol acyltransferase (LCAT) gene. Generation of a new animal model for human LCAT deficiency.
Mendelian	27936205	20161210	6	apoe, lipid, atherosclerosis, cholesterol, triglycerides, cardiovascular	Hyperhomocysteinemia in ApoE-/- Mice Leads to Overexpression of Enhancer of Zeste Homolog 2 via miR-92a Regulation.
Mendelian	27940374	20161213	6	pcsk9, lipid, atherosclerosis, ldlr, abca1, cholesterol	Inhibitory effect of PCSK9 on Abca1 protein expression and cholesterol efflux in macrophages.
Mendelian	27955667	20161214	6	heart, lipid, coronary heart, coronary, lpl, artery	The effect of Chinese herbs and its effective components on coronary heart disease through PPARs-PGC1Œ± pathway.
Mendelian	27979856	20161217	6	heart, apob, lipid, atherosclerosis, stroke, cardiovascular	2016 Russell Ross Memorial Lecture in Vascular Biology: Molecular-Cellular Mechanisms in the Progression of Atherosclerosis.
Mendelian	10534509	19991027	6	heart, apoe, lipid, atherosclerosis, cholesterol, cardiovascular	Disturbed LDL and scavenger receptor functions in monocytes from chronic haemodialysed patients.
Mendelian	11597827	20011013	6	type 2 diabetes, apob, triglyceride, fatty acid, cholesterol, diabetes	Mechanisms of hepatic very low-density lipoprotein overproduction in insulin resistance.
Mendelian	27894808	20161130	6	apoe, lipid, atherosclerosis, triglyceride, cholesterol, diabetes	Protective effect of betulinic acid on early atherosclerosis in diabetic apolipoprotein-E gene knockout mice.
Mendelian	18066136	20071211	6	heart, apob, lipid, coronary heart, coronary, cholesterol	Modulation of apolipoprotein A1 and B, adiponectin, ghrelin, and growth hormone concentrations by plant sterols and exercise in previously sedentary humans.
Mendelian	18066138	20071211	6	apob, lipid, atherosclerosis, abca1, cholesterol, cardiovascular	Antiatherogenic activity of extracts of Argania spinosa L. pericarp: beneficial effects on lipid peroxidation and cholesterol homeostasis.
Mendelian	33871574	20210419	6	apoe, lipid, cholesterol, triglyceride, fatty acid, abca1	A combination of single nucleotide polymorphisms is associated with the interindividual variability in the blood lipid response to dietary fatty acid consumption in a randomized clinical trial.
Mendelian	2025787	19910101	6	apob, atherosclerosis, hyperlipidemia, lipids, cholesterol, triglycerides	Gemfibrozil therapy in primary type II hyperlipoproteinemia: effects on lipids, lipoproteins and apolipoproteins.
Mendelian	1898657	19910101	6	coronary artery, atherosclerosis, lcat, coronary, cholesterol, artery	A frameshift mutation in the human apolipoprotein A-I gene causes high density lipoprotein deficiency, partial lecithin: cholesterol-acyltransferase deficiency, and corneal opacities.
Mendelian	33844133	20210412	6	heart, pcsk9, coronary artery, coronary, artery, cardiovascular	Advances in Clinical Cardiology 2020: A Summary of Key Clinical Trials.
Mendelian	33859754	20210416	6	heart, apoe, coronary heart, coronary, artery, cardiovascular	Hsa_circ_0030042 regulates abnormal autophagy and protects atherosclerotic plaque stability by targeting eIF4A3.
Mendelian	18300938	20080228	6	heart, pcsk9, lipid, coronary heart, coronary, cholesterol	Molecular population genetics of PCSK9: a signature of recent positive selection.
Mendelian	28673045	20170705	6	pcsk9, apob, ldlr, cholesterol, triglycerides, cardiovascular	The Effect of PCSK9 Loss-of-Function Variants on the Postprandial Lipid and ApoB-Lipoprotein Response.
Mendelian	28670394	20170704	6	lipid, triglyceride, ldlr, lipids, cholesterol, diabetes	PFP alleviates nonalcoholic steatohepatitis fatty liver in both Apo E<sup>-/-</sup> mice and Changliver cell[S].
Mendelian	28680356	20170707	6	apob, lipid, hyperlipidemia, cholesterol, triglycerides, cardiovascular	The Effect of Early Substitution of Subclinical Hypothyroidism on Biochemical Blood Parameters and the Quality of Life.
Mendelian	24571057	20140228	6	apob, lipid, atherosclerosis, cholesterol, triglycerides, cardiovascular	Changes in arterial function in a mouse model of human familial hypercholesterolaemia.
Mendelian	3973508	19850101	6	heart, apob, coronary heart, coronary, lipids, cholesterol	Low density lipoprotein metabolism in hypertriglyceridemic and normolipidemic patients with coronary heart disease.
Mendelian	28315561	20170319	6	lipc, cetp, lipid, scarb1, lcat, lpl	Polymorphisms of lipid metabolism enzyme-coding genes in patients with diabetic dyslipidemia.
Mendelian	27133274	20160503	6	lipid, triglyceride, cholesterol, apoa5, diabetes, cardiovascular	[Diabetic dyslipidaemia and the atherosclerosis].
Mendelian	27134737	20160503	6	heart, pcsk9, coronary heart, coronary, cholesterol, cardiovascular	Statin non-adherence: clinical consequences and proposed solutions.
Mendelian	22253581	20120119	6	heart, cetp, lipid, coronary heart, coronary, triglycerides	Lipid exchange mechanism of the cholesteryl ester transfer protein clarified by atomistic and coarse-grained simulations.
Mendelian	22236405	20120113	6	atherosclerosis, triglyceride, lpl, cholesterol, triglycerides, cardiovascular	LPL gene variants affect apoC-III response to combination therapy of statins and fenofibric acid in a randomized clinical trial of individuals with mixed dyslipidemia.
Mendelian	28283395	20170312	6	type 2 diabetes, pcsk9, lipid, diabetes, triglycerides, cardiovascular	Proprotein convertase subtilisin/kexin type 9 (PCSK9) and metabolic syndrome components among young adult females.
Mendelian	27349145	20160629	6	type 2 diabetes, lipid, ldlr, diabetes, triglycerides, cardiovascular	Effects of the new thiazolidine derivative LPSF/GQ-02 on hepatic lipid metabolism pathways in non-alcoholic fatty liver disease (NAFLD).
Mendelian	27349523	20160629	6	heart, coronary heart, atherosclerosis, coronary, ldlr, cholesterol	Role of hesperetin in LDL-receptor expression in hepatoma HepG2 cells.
Mendelian	27345627	20160628	6	apoe, lipid, hyperlipidemia, stroke, cholesterol, artery	Probucol inhibits LPS-induced microglia activation and ameliorates brain ischemic injury in normal and hyperlipidemic mice.
Mendelian	28286091	20170314	6	pcsk9, lipid, atherosclerosis, coronary, cholesterol, cardiovascular	PCSK9 Monoclonal Antibodies in 2016: Current Status and Future Challenges.
Mendelian	27329241	20160623	6	apoe, lipid, triglyceride, stroke, artery, triglycerides	Association of APOE (E2, E3 and E4) gene variants and lipid levels in ischemic stroke, its subtypes and hemorrhagic stroke in a South Indian population.
Mendelian	27332083	20160623	6	apoe, lipid, cholesterol, lcat, lipids, abca1	Distinct Roles of Apolipoproteins A1 and E in the Modulation of High-Density Lipoprotein Composition and Function.
Mendelian	27344369	20160627	6	apoe, abcg5, atherosclerosis, triglyceride, cholesterol, lipid	Exogenous supplement of N-acetylneuraminic acid ameliorates atherosclerosis in apolipoprotein E-deficient mice.
Mendelian	11086027	20001122	6	coronary artery, cholesterol, coronary, abca1, artery, triglycerides	Age and residual cholesterol efflux affect HDL cholesterol levels and coronary artery disease in ABCA1 heterozygotes.
Mendelian	20362293	20100406	6	apob, atherosclerosis, fatty acid, cholesterol, lipids, cardiovascular	High levels of soluble intercellular adhesion molecule-1, insulin resistance and saturated fatty acids are associated with endothelial dysfunction in healthy adolescents.
Mendelian	12029982	20020528	6	heart, apob, coronary artery, triglyceride, coronary, artery	[Remnant like particles as a risk factor for coronary artery disease].
Mendelian	12030002	20020528	6	apob, lipid, atherosclerosis, triglyceride, hyperlipidemia, cholesterol	[MTP inhibitors and ACAT inhibitors. An update].
Mendelian	18774540	20080909	6	apob, lipid, stroke, pad, cholesterol, triglycerides	ApoB/ApoA-I ratio in young patients with ischemic cerebral stroke or peripheral arterial disease.
Mendelian	18776709	20080909	6	type 2 diabetes, triglyceride, lpl, fatty acid, cholesterol, diabetes	Antidiabetic and hypolipidemic effects of a novel dual peroxisome proliferator-activated receptor (PPAR) alpha/gamma agonist, E3030, in db/db mice and beagle dogs.
Mendelian	15899668	20050519	6	apoe, lipid, atherosclerosis, hyperlipidemia, ldlr, cardiovascular	Understanding hyperlipidemia and atherosclerosis: lessons from genetically modified apoe and ldlr mice.
Mendelian	15899673	20050519	6	heart, apoe, lipid, coronary heart, coronary, stroke	Apolipoprotein E haplotyping by denaturing high-performance liquid chromatography.
Mendelian	15897787	20050518	6	cetp, coronary artery, atherosclerosis, coronary, cholesterol, artery	Vaccinating rabbits with a cholesteryl ester transfer protein (CETP) B-Cell epitope carried by heat shock protein-65 (HSP65) for inducing anti-CETP antibodies and reducing aortic lesions in vivo.
Mendelian	15885757	20050512	6	apoe, triglyceride, ldlr, fatty acid, cholesterol, artery	Dietary diacylglycerol extenuates arterial thrombosis in apoE and LDLR deficient mice.
Mendelian	15887043	20050512	6	type 2 diabetes, lipid, lpl, fatty acid, triglycerides, diabetes	Rosiglitazone up-regulates lipoprotein lipase, hormone-sensitive lipase and uncoupling protein-1, and down-regulates insulin-induced fatty acid synthase gene expression in brown adipocytes of Wistar rats.
Mendelian	15891392	20050514	6	lipid, cholesterol, coronary, abca1, artery, coronary artery	Scavenger receptor BI and ATP-binding cassette transporter A1 in reverse cholesterol transport and atherosclerosis.
Mendelian	26136586	20150703	6	apob, lipid, triglyceride, lipids, sar1b, fatty acid	Milk Polar Lipids Affect In Vitro Digestive Lipolysis and Postprandial Lipid Metabolism in Mice.
Mendelian	26137575	20150703	6	heart, apob, lipid, coronary heart, coronary, cholesterol	The Lipid-lowering Effects of R-bambuterol in Healthy Chinese Volunteers: A Randomized Phase I Clinical Study.
Mendelian	26123579	20150701	6	apoe, coronary artery, atherosclerosis, coronary, artery, cardiovascular	Association of hydrogen sulfide with alterations of monocyte chemokine receptors, CCR2 and CX3CR1 in patients with coronary artery disease.
Mendelian	26148272	20150707	6	heart, apoe, coronary artery, coronary heart, coronary, artery	Vascular Adventitia Calcification and Its Underlying Mechanism.
Mendelian	26142535	20150706	6	heart, apoe, coronary heart, atherosclerosis, coronary, cholesterol	Review: Apolipoprotein E (Apo E) gene polymorphism and coronary heart disease in Asian populations.
Mendelian	10896681	20000715	6	lipid, lpl, fatty acid, cholesterol, triglycerides, lipids	Lipoprotein lipase-mediated selective uptake from low density lipoprotein requires cell surface proteoglycans and is independent of scavenger receptor class B type 1.
Mendelian	16855848	20060721	6	cetp, coronary artery, atherosclerosis, coronary, cholesterol, artery	The two novel CETP mutations Gln87X and Gln165X in a compound heterozygous state are associated with marked hyperalphalipoproteinemia and absence of significant coronary artery disease.
Mendelian	30930000	20190402	6	apoe, lipid, hyperlipidemia, lipids, cholesterol, triglycerides	Atypical familial dysbetalipoproteinemia associated with high polygenic cholesterol and triglyceride scores treated with ezetimibe and evolocumab.
Mendelian	24167353	20131030	6	apoe, coronary artery, atherosclerosis, coronary, cholesterol, artery	Reduced paraoxonase 1 activity as a marker for severe coronary artery disease.
Mendelian	25155022	20140827	6	apoe, lipid, lipids, cholesterol, triglycerides, cardiovascular	Association of apolipoprotein E gene polymorphism with end-stage renal disease and hyperlipidemia in patients on long-term hemodialysis.
Mendelian	25157031	20140827	6	apoe, coronary artery, coronary, lipids, cholesterol, artery	Anti-inflammatory and cholesterol-reducing properties of apolipoprotein mimetics: a review.
Mendelian	25139399	20140821	6	apoe, cetp, atherosclerosis, pcsk9, lipids, cholesterol	Alirocumab inhibits atherosclerosis, improves the plaque morphology, and enhances the effects of a statin.
Mendelian	25134189	20140820	6	cetp, coronary artery, coronary, ldlr, cholesterol, artery	Identification of genes contributing to cardiovascular disease in overweight and obese individuals from West Virginia.
Mendelian	2086700	19901101	6	lipid, triglyceride, lpl, fatty acid, cholesterol, triglycerides	Combined (n-3 and n-6) essential fatty deficiency is a potent modulator of plasma lipids, lipoprotein composition, and lipolytic enzymes.
Mendelian	15030975	20040320	6	apoe, apob, lipid, triglyceride, lipids, triglycerides	The transport of triglycerides through the secretory pathway of hepatocytes is impaired in apolipoprotein E deficient mice.
Mendelian	19698944	20090825	6	lcat, triglyceride, lipids, cholesterol, triglycerides, cardiovascular	High plasma lecithin:cholesterol acyltransferase activity does not predict low incidence of cardiovascular events: possible attenuation of cardioprotection associated with high HDL cholesterol.
Mendelian	19689828	20090820	6	triglyceride, mttp, fatty acid, cholesterol, diabetes, cardiovascular	Nutrigenetics: links between genetic background and response to Mediterranean-type diets.
Mendelian	31981585	20200126	6	apoe, lipid, triglyceride, cholesterol, apoa5, cardiovascular	The exchangeable apolipoproteins in lipid metabolism and obesity.
Mendelian	31978760	20200125	6	lipid, atherosclerosis, triglyceride, ldlr, fatty acid, cholesterol	Myeloid atg5 deletion impairs n-3 PUFA-mediated atheroprotection.
Mendelian	31975555	20200125	6	apoe, atherosclerosis, lcat, ldlr, cholesterol, cardiovascular	Methionine sulfoxide reductase A attenuates atherosclerosis via repairing dysfunctional HDL in scavenger receptor class B type I deficient mice.
Mendelian	31970862	20200124	6	coronary artery, atherosclerosis, coronary, abca1, artery, lipid	Inhibition of USP14 suppresses the formation of foam cell by promoting CD36 degradation.
Mendelian	18485513	20080520	6	type 2 diabetes, lipid, lcat, cholesterol, diabetes, cardiovascular	HbA1c negatively correlates with LCAT activity in type 2 diabetes.
Mendelian	21125190	20101203	6	atherosclerosis, triglyceride, coronary, lpl, cholesterol, triglycerides	Effects of autoimmune antibodies anti-lipoprotein lipase, anti-low density lipoprotein, and anti-oxidized low density lipoprotein on lipid metabolism and atherosclerosis in systemic lupus erythematosus.
Mendelian	33303403	20201211	6	lmf1, lipid, gpihbp1, triglyceride, lpl, apoa5	Ancestry-specific profiles of genetic determinants of severe hypertriglyceridemia.
Mendelian	21453765	20110402	6	apob, atherosclerosis, triglyceride, lipids, cholesterol, cardiovascular	Effects of total glucosides from paeony (Paeonia lactiflora Pall) roots on experimental atherosclerosis in rats.
Mendelian	23477808	20130313	6	type 2 diabetes, apob, atherosclerosis, lipids, diabetes, cardiovascular	Elevated plasma fractalkine levels are associated with higher levels of IL-6, Apo-B, LDL-C and insulin, but not with body composition in a large female twin sample.
Mendelian	23479186	20130313	6	apoe, lipid, atherosclerosis, triglyceride, hyperlipidemia, cholesterol	Celastrus orbiculatus Thunb. decreases athero-susceptibility in lipoproteins and the aorta of guinea pigs fed high fat diet.
Mendelian	27126396	20160430	6	heart, pcsk9, coronary heart, coronary, cholesterol, cardiovascular	Cardiovascular risk stratification in familial hypercholesterolaemia.
Mendelian	20585107	20100630	6	heart, apoe, lipid, lpl, fatty acid, artery	Meta-analysis of genome-wide gene expression differences in onset and maintenance phases of genetic hypertension.
Mendelian	22188706	20111223	6	apob, coronary artery, atherosclerosis, coronary, cholesterol, artery	Low-density lipoprotein cholesterol/apolipoprotein B ratio may be a useful index that differs in statin-treated patients with and without coronary artery disease: a case control study.
Mendelian	22191425	20111224	6	cetp, coronary, hyperlipidemia, cholesterol, apob, cardiovascular	Anacetrapib, a cholesteryl ester transfer protein inhibitor.
Mendelian	19221221	20090218	6	type 2 diabetes, abcg5, atherosclerosis, abca1, cholesterol, diabetes	Inflammation impairs reverse cholesterol transport in vivo.
Mendelian	29970255	20180705	6	apob, lipid, triglyceride, hyperlipidemia, cholesterol, cardiovascular	Performance of LDL-C calculated with Martin's formula compared to the Friedewald equation in familial combined hyperlipidemia.
Mendelian	20024959	20091222	6	apob, lipid, atherosclerosis, triglyceride, ldlr, cholesterol	Mast cells promote atherosclerosis by inducing both an atherogenic lipid profile and vascular inflammation.
Mendelian	20026784	20091223	6	cetp, lipid, lipids, cholesterol, triglycerides, cardiovascular	Separating the mechanism-based and off-target actions of cholesteryl ester transfer protein inhibitors with CETP gene polymorphisms.
Mendelian	20031538	20091225	6	heart, cetp, atherosclerosis, lpl, cholesterol, diabetes	Genome-wide association analysis of high-density lipoprotein cholesterol in the population-based KORA study sheds new light on intergenic regions.
Mendelian	20031607	20091225	6	pcsk9, coronary artery, atherosclerosis, coronary, cholesterol, artery	Longitudinal association of PCSK9 sequence variations with low-density lipoprotein cholesterol levels: the Coronary Artery Risk Development in Young Adults Study.
Mendelian	20032288	20091225	6	heart, apoe, coronary heart, coronary, diabetes, cardiovascular	Cancer linked to Alzheimer disease but not vascular dementia.
Mendelian	24309104	20131207	6	apoe, lipid, atherosclerosis, triglyceride, lpl, cholesterol	The effects of miR-467b on lipoprotein lipase (LPL) expression, pro-inflammatory cytokine, lipid levels and atherosclerotic lesions in apolipoprotein E knockout mice.
Mendelian	16901463	20060812	6	lipid, atherosclerosis, lpl, abca1, cholesterol, cardiovascular	Resveratrol regulates the expression of LXR-alpha in human macrophages.
Mendelian	21411094	20110318	6	apoe, lipid, atherosclerosis, stroke, cholesterol, cardiovascular	Monoclonal antibodies targeting IL-1 beta reduce biomarkers of atherosclerosis in vitro and inhibit atherosclerotic plaque formation in Apolipoprotein E-deficient mice.
Mendelian	21411607	20110318	6	apoe, lipid, atherosclerosis, lipids, cholesterol, cardiovascular	A dietary mixture containing fish oil, resveratrol, lycopene, catechins, and vitamins E and C reduces atherosclerosis in transgenic mice.
Mendelian	28910785	20170915	6	apoe, atherosclerosis, triglyceride, cholesterol, artery, triglycerides	Oral Tolerization with Mycobacterial Heat Shock Protein 65 Reduces Chronic Experimental Atherosclerosis in Aged Mice.
Mendelian	28911508	20170916	6	heart, pcsk9, stroke, cholesterol, diabetes, cardiovascular	Relationship of PCSK9 and Urinary¬†Thromboxane Excretion to¬†Cardiovascular Events in Patients¬†With¬†Atrial Fibrillation.
Mendelian	28913682	20170916	6	pcsk9, lipid, atherosclerosis, lipids, cholesterol, triglycerides	[Therapeutic options in hyperlipidemia].
Mendelian	28888922	20170911	6	apoe, coronary artery, coronary, ldlr, cholesterol, artery	MicroRNA-20a participates in the aerobic exercise-based prevention of coronary artery disease by targeting PTEN.
Mendelian	28891024	20170912	6	lipid, triglyceride, mttp, fatty acid, triglycerides, lpl	Resveratrol supplementation improves lipid and glucose metabolism in high-fat diet-fed blunt snout bream.
Mendelian	28894089	20170913	6	pcsk9, coronary artery, coronary, ldlr, cholesterol, artery	Heparan sulfate proteoglycans present PCSK9 to the LDL receptor.
Mendelian	25509303	20141217	6	lipid, triglyceride, ldlr, lpl, cholesterol, triglycerides	[Transmembrane transport behavior of in vitro HepG2 cells of ananas and its effect on lipids and glucose distribution].
Mendelian	25499349	20141216	6	type 2 diabetes, apoe, lipid, atherosclerosis, cholesterol, diabetes	Overexpression of JAZF1 protected ApoE-deficient mice from atherosclerosis by inhibiting hepatic cholesterol synthesis via CREB-dependent mechanisms.
Mendelian	22398274	20120309	6	apob, lipid, atherosclerosis, ldlr, cholesterol, cardiovascular	Homozygous familial hypercholesterolemia: current perspectives on diagnosis and treatment.
Mendelian	14746565	20040130	6	type 2 diabetes, apob, triglyceride, coronary, triglycerides, diabetes	Early alterations in the postprandial VLDL1 apoB-100 and apoB-48 metabolism in men with strong heredity for type 2 diabetes.
Mendelian	22389493	20120306	6	lipid, atherosclerosis, triglyceride, ldlr, cholesterol, diabetes	Increased atherosclerosis and endothelial dysfunction in mice bearing constitutively deacetylated alleles of Foxo1 gene.
Mendelian	18663786	20080730	6	heart, pcsk9, lipid, coronary heart, coronary, cholesterol	PCSK9 function and physiology.
Mendelian	32220565	20200330	6	pcsk9, apob, lipid, ldlr, lipids, ldlrap1	Incorporation of genetic testing significantly increases the number of individuals diagnosed with familial hypercholesterolemia.
Mendelian	15990588	20050702	6	pcsk9, lipid, lipids, cholesterol, diabetes, cardiovascular	Cord blood lipoproteins and prenatal influences.
Mendelian	9272617	19970801	6	cetp, lipid, triglyceride, lpl, diabetes, cardiovascular	Postprandial lipoproteins in non-insulin-dependent diabetes mellitus.
Mendelian	9235933	19970801	6	apob, triglyceride, lipids, cholesterol, triglycerides, fatty acid	Coordinate regulation of lipogenesis, the assembly and secretion of apolipoprotein B-containing lipoproteins by sterol response element binding protein 1.
Mendelian	9264476	19970805	6	atherosclerosis, coronary, lpl, lipids, cholesterol, triglycerides	Lipoprotein lipase variants D9N and N291S are associated with increased plasma triglyceride and lower high-density lipoprotein cholesterol concentrations: studies in the fasting and postprandial states: the European Atherosclerosis Research Studies.
Mendelian	7554178	19951015	6	heart, apob, coronary heart, atherosclerosis, coronary, cholesterol	Identification and molecular analysis of two apoB gene mutations causing low plasma cholesterol levels.
Mendelian	2168790	19900501	6	heart, apob, coronary heart, coronary, stroke, cholesterol	[Significance of decreasing high density lipoproteins in cerebrovascular diseases].
Mendelian	23764828	20130615	6	apoe, coronary artery, atherosclerosis, coronary, artery, cardiovascular	Serum heat shock protein 27 levels represent a potential therapeutic target for atherosclerosis: observations from a human cohort and treatment of female mice.
Mendelian	29503409	20180306	6	type 2 diabetes, pcsk9, angptl3, cholesterol, diabetes, cardiovascular	Best Treatment Strategies With Statins to Maximize the Cardiometabolic Benefits.
Mendelian	23752203	20130612	6	apoe, lipid, atherosclerosis, abca1, artery, cholesterol	Hyodeoxycholic acid improves HDL function and inhibits atherosclerotic lesion formation in LDLR-knockout mice.
Mendelian	23754536	20130612	6	lipid, triglyceride, hyperlipidemia, mttp, fatty acid, cholesterol	Oxymatrine ameliorates non-alcoholic fatty liver disease in rats through peroxisome proliferator-activated receptor-Œ± activation.
Mendelian	27827461	20161110	6	lipa, cetp, triglyceride, lpl, cholesterol, apoa5	Association and interaction of APOA5, BUD13, CETP, LIPA and health-related behavior with metabolic syndrome in a Taiwanese population.
Mendelian	27844136	20161116	6	pcsk9, atherosclerosis, coronary, stroke, cholesterol, cardiovascular	[ECS guidelines 2016 - dyslipidaemias].
Mendelian	15650029	20050115	6	apob, lipid, triglyceride, fatty acid, cholesterol, triglycerides	Adiponectin and other adipocytokines as predictors of markers of triglyceride-rich lipoprotein metabolism.
Mendelian	10078180	19990317	6	apoe, lipid, triglyceride, cholesterol, diabetes, cardiovascular	Apolipoprotein E polymorphism in indigenous Australians: allelic frequencies and relationship with dyslipidaemia.
Mendelian	10070023	19990310	6	heart, apob, lipid, coronary heart, coronary, lipids	Comparison of the LDL-receptor binding of VLDL and LDL from apoE4 and apoE3 homozygotes.
Mendelian	27246162	20160602	6	pcsk9, lipid, atherosclerosis, coronary, cholesterol, cardiovascular	Defining severe familial hypercholesterolaemia and the implications for clinical management: a consensus statement from the International Atherosclerosis Society Severe Familial Hypercholesterolemia Panel.
Mendelian	26278513	20150818	6	pcsk9, lipid, pad, cholesterol, diabetes, cardiovascular	Patient and Physician Perspectives on Mode of Administration of the PCSK9 Monoclonal Antibody Alirocumab, an Injectable Medication to Lower LDL-C Levels.
Mendelian	26266351	20150813	6	pcsk9, coronary artery, coronary, cholesterol, artery, cardiovascular	Association of Zinc Finger, C3HC-Type Containing 1 (ZC3HC1) rs11556924 Genetic Variant With Hypertension in a Finnish Population, the TAMRISK Study.
Mendelian	23259556	20121225	6	type 2 diabetes, apoe, atherosclerosis, abca1, cholesterol, diabetes	SIRT1 - an anti-inflammatory pathway at the crossroads between metabolic disease and atherosclerosis.
Mendelian	23259565	20121225	6	cetp, coronary artery, coronary, cholesterol, triglycerides, cardiovascular	Therapeutic targets to raise HDL in patients at risk or with coronary artery disease.
Mendelian	23269286	20121228	6	heart, cetp, coronary heart, coronary, cholesterol, cardiovascular	Inhibition of cholesteryl ester transfer protein by anacetrapib does not impair the anti-inflammatory properties of high density lipoprotein.
Mendelian	23269394	20121228	6	atherosclerosis, hyperlipidemia, ldlr, fatty acid, cholesterol, lipids	Naringenin prevents cholesterol-induced systemic inflammation, metabolic dysregulation, and atherosclerosis in Ldlr‚Åª/‚Åª mice.
Mendelian	26189285	20150721	6	apob, atherosclerosis, fatty acid, cholesterol, triglycerides, cardiovascular	[THE SPIRIT CHOLESTEROL, BIOLOGICA L ROLE AT STAGES OF PHYLOGENESIS, MECHANISMS OF INHIBITION OF SYNTHESIS OF STEROL BY STATINS, FACTORS OF PHARMACOGENOMICS AND DIAGNOSTIC SIGNIFICANCE OF CHOLESTEROL OF LIPOPROTEINS OF LOW DENSITY].
Mendelian	26193853	20150722	6	apoe, atherosclerosis, ldlr, lipids, cholesterol, artery	Characterisation of Atherogenic Effects of Low Carbohydrate, High Protein Diet (LCHP) in ApoE/LDLR-/- Mice.
Mendelian	31002456	20190420	6	type 2 diabetes, pcsk9, lipids, cholesterol, diabetes, cardiovascular	Efficacy and safety of proprotein convertase subtilisin/kexin 9 inhibitors in people with diabetes and dyslipidaemia.
Mendelian	31002917	20190420	6	lipid, gpihbp1, triglyceride, hyperlipidemia, lpl, fatty acid	Abnormality of hepatic triglyceride metabolism in Apc<sup>Min/+</sup> mice with colon cancer cachexia.
Mendelian	31010439	20190424	6	lipid, cholesterol, hyperlipidemia, lipids, abca1, diabetes	ATP-binding cassette sub-family a member1 gene mutation improves lipid metabolic abnormalities in diabetes mellitus.
Mendelian	24130363	20131017	6	apoe, apob, fatty acid, cholesterol, triglycerides, lipids	Influence of apolipoproteins on the association between lipids and insulin sensitivity: a cross-sectional analysis of the RISC Study.
Mendelian	25091998	20140806	6	apoe, lipid, cholesterol, abca1, artery, cardiovascular	Apolipoprotein E derived HDL mimetic peptide ATI-5261 promotes nascent HDL formation and reverse cholesterol transport in vitro.
Mendelian	25092171	20140806	6	lipid, atherosclerosis, triglyceride, ldlr, cholesterol, triglycerides	Cathepsin G activity lowers plasma LDL and reduces atherosclerosis.
Mendelian	30409764	20181110	6	lipid, type ii diabetes, lpl, fatty acid, diabetes, cardiovascular	Acrylamide induces adipocyte differentiation and obesity in mice.
Mendelian	30412497	20181110	6	heart, apoe, lipid, triglyceride, cholesterol, triglycerides	Genetic Interaction with Plasma Lipids on Alzheimer's Disease in the Framingham Heart Study.
Mendelian	30447883	20181119	6	apoe, lipid, atherosclerosis, triglyceride, cholesterol, cardiovascular	PACAP deficiency aggravates atherosclerosis in ApoE deficient mice.
Mendelian	27098250	20160422	6	heart, coronary artery, atherosclerosis, coronary, ldlr, artery	Enhanced Megakaryopoiesis and Platelet Activity in Hypercholesterolemic, B6-Ldlr-/-, Cdkn2a-Deficient Mice.
Mendelian	31888978	20200101	6	apob, coronary artery, triglyceride, coronary, artery, diabetes	Model systems for studying the assembly, trafficking, and secretion of apoB lipoproteins using fluorescent fusion proteins.
Mendelian	31897860	20200104	6	lipid, triglyceride, mttp, fatty acid, cholesterol, triglycerides	Influences of glycyrrhetinic acid (GA) dietary supplementation on growth, feed utilization, and expression of lipid metabolism genes in channel catfish (Ictalurus punctatus) fed a high-fat diet.
Mendelian	31903910	20200107	6	pcsk9, atherosclerosis, stroke, cholesterol, artery, cardiovascular	[Monoclonal antibodies in cardiovascular diseases and metabolic disorders today].
Mendelian	31912632	20200109	6	type 2 diabetes, pcsk9, triglyceride, cholesterol, diabetes, cardiovascular	A placebo-controlled proof-of-concept study of alirocumab on postprandial lipids and vascular elasticity in insulin-treated patients with type 2 diabetes mellitus.
Mendelian	9812922	19981113	6	heart, apob, coronary heart, coronary, hyperlipidemia, cholesterol	Haplotypes of the ApoA-I/C-III/A-IV gene cluster and familial combined hyperlipidemia.
Mendelian	12901521	20030807	6	apoe, apob, lipid, triglyceride, hyperlipidemia, cholesterol	The influence of apolipoprotein B and E gene polymorphisms on the response to simvastatin therapy in patients with hyperlipidemia.
Mendelian	12902640	20030807	6	apoe, lipid, triglyceride, hyperlipidemia, cholesterol, cardiovascular	Cardiovascular protective effects of synthetic isoflavone derivatives in apolipoprotein e-deficient mice.
Mendelian	21078622	20101117	6	apob, atherosclerosis, coronary, stroke, cholesterol, diabetes	Conventional and Mendelian randomization analyses suggest no association between lipoprotein(a) and early atherosclerosis: the Young Finns Study.
Mendelian	21080234	20101117	6	heart, apoe, lipid, coronary heart, coronary, cholesterol	Presence of apolipoprotein C-III attenuates apolipoprotein E-mediated cellular uptake of cholesterol-containing lipid particles by HepG2 cells.
Mendelian	17110604	20061118	6	lipid, cholesterol, lpl, fatty acid, abca1, triglycerides	Triglyceride:high-density lipoprotein cholesterol effects in healthy subjects administered a peroxisome proliferator activated receptor delta agonist.
Mendelian	17110915	20061118	6	cetp, lipid, cholesterol, lcat, lipids, abca1	Intraretinal lipid transport is dependent on high density lipoprotein-like particles and class B scavenger receptors.
Mendelian	18676184	20080805	6	type 2 diabetes, apob, triglyceride, fatty acid, diabetes, cardiovascular	Mechanism of intestinal lipoprotein overproduction in insulin resistant humans.
Mendelian	21750785	20110714	6	lipid, atherosclerosis, lcat, lipids, abca1, cholesterol	The origin and metabolism of a nascent pre-Œ≤ high density lipoprotein involved in cellular cholesterol efflux.
Mendelian	16226489	20051018	6	triglyceride, hyperlipidemia, lpl, fatty acid, cholesterol, triglycerides	Paradoxical exacerbation of combined hyperlipidemia in human apolipoprotein A-II transgenic mice treated with fenofibrate.
Mendelian	25832326	20150403	6	apoe, lipid, atherosclerosis, triglyceride, cholesterol, cardiovascular	Anti-inflammatory effects of tanshinone IIA on atherosclerostic vessels of ovariectomized ApoE mice are mediated by estrogen receptor activation and through the ERK signaling pathway.
Mendelian	22525426	20120425	6	type 2 diabetes, atherosclerosis, abca1, cholesterol, diabetes, cardiovascular	Insulin promotes macrophage foam cell formation: potential implications in diabetes-related atherosclerosis.
Mendelian	22528521	20120425	6	heart, coronary heart, atherosclerosis, coronary, abca1, cholesterol	Genetics of cholesterol efflux.
Mendelian	12740481	20030513	6	coronary artery, triglyceride, coronary, ldlr, cholesterol, artery	Apolipoprotein H variant modifies plasma triglyceride phenotype in familial hypercholesterolemia: a molecular study in an eight-generation hyperlipidemic family.
Mendelian	19965614	20091208	6	atherosclerosis, fatty acid, abca1, cholesterol, diabetes, cardiovascular	Diabetes reduces the cholesterol exporter ABCA1 in mouse macrophages and kidneys.
Mendelian	19965785	20091208	6	apob, coronary artery, coronary, hyperlipidemia, artery, dyslipidemias	Identification of two common variants contributing to serum apolipoprotein B levels in Mexicans.
Mendelian	22517613	20120421	6	coronary artery, coronary heart, cholesterol, coronary, abca1, artery	Prebeta-1 HDL and coronary heart disease.
Mendelian	19957161	20091204	6	type 2 diabetes, apob, lipid, cholesterol, diabetes, cardiovascular	The glucagon-like peptide 1 receptor is essential for postprandial lipoprotein synthesis and secretion in hamsters and mice.
Mendelian	19951571	20091203	6	apob, lipid, stroke, lipids, cholesterol, diabetes	Dyslipidaemia among diabetic patients with ischemic stroke in a Chinese hospital.
Mendelian	17198924	20070103	6	cetp, lcat, triglyceride, cholesterol, triglycerides, cardiovascular	Disorders in high-density metabolism with insulin resistance and chronic kidney disease.
Mendelian	33557767	20210209	6	coronary artery, cholesterol, coronary, lipids, abca1, artery	Effect of ABCA1 promoter methylation on premature coronary artery disease and its relationship with inflammation.
Mendelian	33518513	20210201	6	lipid, atherosclerosis, triglyceride, ldlr, lipids, cholesterol	Deletion of lysophosphatidylcholine acyltransferase 3 in myeloid cells worsens hepatic steatosis after a high-fat diet.
Mendelian	33519890	20210201	6	pcsk9, apob, hyperlipidemia, ldlr, cholesterol, ldlrap1	The Digenic Causality in Familial Hypercholesterolemia: Revising the Genotype-Phenotype Correlations of the Disease.
Mendelian	33545111	20210205	6	heart, coronary heart, atherosclerosis, coronary, abca1, cholesterol	Recent advances in the regulation of ABCA1 and ABCG1 by lncRNAs.
Mendelian	33542347	20210205	6	apob, lipid, triglyceride, ldlr, cholesterol, triglycerides	Menaquinone 4 increases plasma lipid levels in hypercholesterolemic mice.
Mendelian	33538785	20210204	6	apoe, lipid, atherosclerosis, abca1, cholesterol, cardiovascular	Kr√ºppel-Like Factor 14 Deletion In Myeloid Cells Accelerates Atherosclerotic Lesion Development.
Mendelian	28958565	20170930	6	apoe, apob, lipid, triglyceride, lipids, cholesterol	Association between thyroid function and lipid profiles, apolipoproteins, and high-density lipoprotein function.
Mendelian	28961179	20170930	6	cetp, lipid, triglyceride, cholesterol, dyslipidemias, cardiovascular	Anacetrapib, a New CETP Inhibitor: The New Tool for the Management of Dyslipidemias?
Mendelian	25548917	20141231	6	apob, lipid, atherosclerosis, ldlr, lipids, cholesterol	A Western-fed diet increases plasma HDL and LDL-cholesterol levels in apoD-/- mice.
Mendelian	30806752	20190227	6	apoe, coronary artery, coronary heart, atherosclerosis, coronary, artery	Differential urinary proteins to diagnose coronary heart disease based on iTRAQ quantitative proteomics.
Mendelian	11833052	20020208	6	apob, lipid, triglyceride, hyperlipidemia, cholesterol, triglycerides	Lack of agreement between the plasma lipid-based criteria and apoprotein B for the diagnosis of familial combined hyperlipidemia in members of familial combined hyperlipidemia kindreds.
Mendelian	11834528	20020209	6	apob, lipid, triglyceride, hyperlipidemia, cholesterol, triglycerides	Diagnosis of familial combined hyperlipidemia based on lipid phenotype expression in 32 families: results of a 5-year follow-up study.
Mendelian	22425626	20120320	6	apob, coronary artery, triglyceride, coronary, cholesterol, artery	Apolipoprotein A-I, apolipoprotein B, high-sensitivity C-reactive protein and severity of coronary artery disease in Tunisian population.
Mendelian	22426206	20120320	6	type 2 diabetes, pcsk9, atherosclerosis, ldlr, cholesterol, diabetes	Regulation of hepatic LDL receptors by mTORC1 and PCSK9 in mice.
Mendelian	18617647	20080712	6	apoe, apob, atherosclerosis, triglyceride, ldlr, lipids	Absence of hyperlipidemia in LDL receptor-deficient mice having apolipoprotein B100 without the putative receptor-binding sequences.
Mendelian	12860256	20030716	6	lipid, cholesterol, coronary, abca1, artery, coronary artery	A common Ile 823 Met variant of ATP-binding cassette transporter A1 gene (ABCA1) alters high density lipoprotein cholesterol level in Japanese population.
Mendelian	12860263	20030716	6	apoe, coronary artery, coronary, hyperlipidemia, cholesterol, artery	APOE polymorphism and angiographic coronary artery disease severity in the Women's Ischemia Syndrome Evaluation (WISE) study.
Mendelian	11106322	20001206	6	apoe, lipid, atherosclerosis, cholesterol, diabetes, cardiovascular	Synergistic effect between apolipoprotein E and angiotensinogen gene polymorphisms in the risk for early myocardial infarction.
Mendelian	19558216	20090630	6	cetp, lipid, coronary, cholesterol, artery, coronary artery	A combination of proatherogenic single-nucleotide polymorphisms is associated with increased risk of coronary artery disease and myocardial infarction in Asian Indians.
Mendelian	11257261	20010321	6	heart, lipid, coronary heart, cholesterol, coronary, abca1	Common variants in the gene encoding ATP-binding cassette transporter 1 in men with low HDL cholesterol levels and coronary heart disease.
Mendelian	12849073	20030710	6	apob, lipid, stroke, lipids, cholesterol, triglycerides	The role of lipid profile in determining the risk of ischemic stroke in the elderly: a case-control study.
Mendelian	10978257	20000909	6	apob, lipid, atherosclerosis, triglyceride, cholesterol, diabetes	Effect of simvastatin therapy on paraoxonase activity and related lipoproteins in familial hypercholesterolemic patients.
Mendelian	10978269	20000909	6	lipid, atherosclerosis, triglyceride, lpl, cholesterol, triglycerides	Role of macrophage-derived lipoprotein lipase in lipoprotein metabolism and atherosclerosis.
Mendelian	16028714	20050721	6	heart, apoe, lipid, coronary heart, coronary, cholesterol	Associations between apolipoprotein E genotype and circulating F2-isoprostane levels in humans.
Mendelian	16038892	20050726	6	lipc, apoe, cetp, lipid, lipids, cholesterol	Pharmacogenetic study of apolipoprotein E, cholesteryl ester transfer protein and hepatic lipase genes and simvastatin therapy in Brazilian subjects.
Mendelian	16039291	20050726	6	lipc, cetp, coronary artery, coronary, artery, lipid	Cholesterol ester transfer protein (CETP) Taq1B polymorphism influences the effect of a standardized cardiac rehabilitation program on lipid risk markers.
Mendelian	16043164	20050727	6	apoe, coronary artery, atherosclerosis, coronary, artery, lipid	Contemporaneous carrier-state of two or three "proatherosclerotic" variants of APOE, ICAM1, PPARA and PAI-1 genes differentiate CAD patients from healthy individuals.
Mendelian	11264985	20010327	6	abcg5, atherosclerosis, coronary, cholesterol, artery, coronary artery	Genetic basis of sitosterolemia.
Mendelian	11265176	20010327	6	lipid, lcat, triglyceride, lipids, cholesterol, diabetes	Fetal macrosomia related to maternal poorly controlled type 1 diabetes strongly impairs serum lipoprotein concentrations and composition.
Mendelian	30773021	20190219	6	apoe, coronary artery, atherosclerosis, coronary, artery, cardiovascular	Inhibition of S-Adenosylhomocysteine Hydrolase Induces Endothelial Dysfunction via Epigenetic Regulation of p66shc-Mediated Oxidative Stress Pathway.
Mendelian	30773586	20190219	6	apob, cholesterol, triglyceride, lipids, fatty acid, cardiovascular	Diets Enriched with Conventional or High-Oleic Acid Canola Oils Lower Atherogenic Lipids and Lipoproteins Compared to a Diet with a Western Fatty Acid Profile in Adults with Central Adiposity.
Mendelian	30762936	20190215	6	apoe, lipid, atherosclerosis, abca1, cholesterol, cardiovascular	A Novel Candidate for Prevention and Treatment of Atherosclerosis: Urolithin B Decreases Lipid Plaque Deposition in apoE<sup>-/-</sup> Mice and Increases Early Stages of Reverse Cholesterol Transport in ox-LDL Treated Macrophages Cells.
Mendelian	30767742	20190216	6	pcsk9, lipid, atherosclerosis, hyperlipidemia, ldlr, cholesterol	Structure and Function of Proprotein Convertase Subtilisin/kexin Type 9 (PCSK9) in Hyperlipidemia and Atherosclerosis.
Mendelian	30738610	20190211	6	heart, type 2 diabetes, pcsk9, hyperlipidemia, cholesterol, diabetes	Treatment of a high cardiovascular risk patient with McArdle's disease with PCSK9 inhibitors.
Mendelian	30745272	20190213	6	apoe, cetp, lipid, angptl3, cholesterol, cardiovascular	Shotgun proteomic analysis reveals proteome alterations in HDL of patients with cholesteryl ester transfer protein deficiency.
Mendelian	9580247	19980515	6	cetp, lipid, triglyceride, lpl, cholesterol, diabetes	Effects of a short-acting insulin analog (Insulin Lispro) versus regular insulin on lipid metabolism in insulin-dependent diabetes mellitus.
Mendelian	1525430	19920501	6	lipid, lcat, triglyceride, hyperlipidemia, lipids, cholesterol	Intravenous intralipid 10% vs. 20%, hyperlipidemia, and increase in lipoprotein X in humans.
Mendelian	28352689	20170330	6	apob, lipid, lipids, cholesterol, triglycerides, cardiovascular	Postprandial decrease in LDL-cholesterol in men with metabolic syndrome.
Mendelian	28353356	20170330	6	pcsk9, apob, lipid, ldlr, cholesterol, cardiovascular	Causative mutations and premature cardiovascular disease in patients with heterozygous familial hypercholesterolaemia.
Mendelian	32937654	20200916	6	lipid, triglyceride, mttp, lipids, sar1b, fatty acid	Rapeseed Lecithin Increases Lymphatic Lipid Output and Œ±-Linolenic Acid Bioavailability in Rats.
Mendelian	32918994	20200912	6	lipid, cholesterol, hyperlipidemia, ldlr, fatty acid, abca1	Network pharmacology analysis and experimental validation to explore the mechanism of sea buckthorn flavonoids on hyperlipidemia.
Mendelian	32908577	20200910	6	heart, apoe, coronary heart, atherosclerosis, coronary, cardiovascular	lncRNA-SNHG14 Promotes Atherosclerosis by Regulating ROR<i>Œ±</i> Expression through Sponge miR-19a-3p.
Mendelian	32915671	20200911	6	apoe, cetp, lipid, atherosclerosis, cholesterol, cardiovascular	Continuous Light Does Not Affect Atherosclerosis in APOE*3-Leiden.CETP Mice.
Mendelian	32949768	20200919	6	apoe, lipid, atherosclerosis, ldlr, lipids, cholesterol	Age-related and atherosclerosis-related erythropathy in ApoE/LDLR<sup>-/-</sup> mice.
Mendelian	7157847	19820901	6	lipid, lcat, coronary, cholesterol, diabetes, cardiovascular	[HDL-cholesterol and cardiovascular diseases--gerontological aspects].
Mendelian	10094927	19990330	6	apoe, lipid, atherosclerosis, ldlr, lipids, cholesterol	Inhibition by a coantioxidant of aortic lipoprotein lipid peroxidation and atherosclerosis in apolipoprotein E and low density lipoprotein receptor gene double knockout mice.
Mendelian	22462492	20120403	6	lipid, atherosclerosis, ldlr, cholesterol, triglycerides, cardiovascular	Enhanced expression of salusin-Œ≤ contributes to progression of atherosclerosis in LDL receptor deficient mice.
Mendelian	22465995	20120403	6	heart, apob, lipid, atherosclerosis, triglyceride, cholesterol	Deterioration of endothelial function and carotid intima-media thickness in Tibetan male adolescents exposed to second-hand smoke.
Mendelian	22466652	20120403	6	apob, coronary artery, triglyceride, coronary, cholesterol, artery	Activation of ER stress and mTORC1 suppresses hepatic sortilin-1 levels in obese mice.
Mendelian	20056762	20100109	6	heart, apob, triglyceride, lipids, cholesterol, cardiovascular	Cardiovascular death in dialysis patients: lessons we can learn from AURORA.
Mendelian	7868978	19941101	6	apob, lipid, triglyceride, lipids, cholesterol, triglycerides	Effects of increasing amounts of dietary cholesterol on postprandial lipemia and lipoproteins in human subjects.
Mendelian	1411543	19921016	6	apoe, coronary artery, atherosclerosis, coronary, cholesterol, artery	Spontaneous hypercholesterolemia and arterial lesions in mice lacking apolipoprotein E.
Mendelian	19351729	20090409	6	heart, pcsk9, coronary heart, coronary, cholesterol, triglycerides	Genetic and metabolic determinants of plasma PCSK9 levels.
Mendelian	26318157	20150831	6	apoe, lipid, atherosclerosis, abca1, cholesterol, cardiovascular	Hepatic overexpression of methionine sulfoxide reductase A reduces atherosclerosis in apolipoprotein E-deficient mice.
Mendelian	26318398	20150831	6	heart, pcsk9, atherosclerosis, ldlr, cholesterol, ldlrap1	MicroRNA-27a decreases the level and efficiency of the LDL receptor and contributes to the dysregulation of cholesterol homeostasis.
Mendelian	26004886	20150526	6	lipid, triglyceride, hyperlipidemia, ldlr, lipids, cholesterol	Counteract of bone marrow of blotchy mice against the increases of plasma copper levels induced by high-fat diets in LDLR-/- mice.
Mendelian	15305892	20040813	6	cetp, lipid, triglyceride, cholesterol, apob, triglycerides	Serum adiponectin and metabolic parameters in HIV-1-infected patients after substitution of nevirapine for protease inhibitors.
Mendelian	26015858	20150528	6	heart, coronary heart, atherosclerosis, coronary, abca1, cholesterol	Mitochondrial function and regulation of macrophage sterol metabolism and inflammatory responses.
Mendelian	15311151	20040818	6	apoe, atherosclerosis, ldlr, lipids, cholesterol, cardiovascular	Effect of trans-resveratrol on the thrombogenicity and atherogenicity in apolipoprotein E-deficient and low-density lipoprotein receptor-deficient mice.
Mendelian	23195577	20121201	6	triglyceride, hyperlipidemia, lpl, fatty acid, cholesterol, triglycerides	Antihyperlipidemic action of a Traditional Chinese Medicine (kampo medicine), Ogi-Keishi-Gomotsu-To-Ka-Kojin.
Mendelian	29758414	20180515	6	pcsk9, atherosclerosis, hyperlipidemia, ldlr, cholesterol, cardiovascular	Role of PCSK9 in lipid metabolism and atherosclerosis.
Mendelian	29752428	20180513	6	lipid, triglyceride, angptl3, cholesterol, triglycerides, cardiovascular	Angiopoietin-like protein 3 (ANGPTL3) deficiency and familial combined hypolipidemia.
Mendelian	29748186	20180512	6	apoe, lipid, atherosclerosis, fatty acid, cholesterol, triglycerides	Dicer in Macrophages Prevents Atherosclerosis by Promoting Mitochondrial Oxidative Metabolism.
Mendelian	29748315	20180512	6	heart, pcsk9, coronary artery, coronary, artery, cardiovascular	Genetic Regulation of PCSK9 (Proprotein Convertase Subtilisin/Kexin Type 9) Plasma Levels and Its Impact on Atherosclerotic Vascular Disease Phenotypes.
Mendelian	29745618	20180511	6	pcsk9, coronary artery, coronary, pad, artery, cardiovascular	Medical management of stable peripheral artery disease: the COMPASS trial. Perspectives from a vascular standpoint.
Mendelian	29741759	20180510	6	lipid, scarb1, atherosclerosis, ldlr, cholesterol, artery	Anionic nanoliposomes reduced atherosclerosis progression in Low Density Lipoprotein Receptor (LDLR) deficient mice fed a high fat diet.
Mendelian	29775891	20180519	6	atherosclerosis, triglyceride, ldlr, fatty acid, cholesterol, diabetes	Protective effect of atorvastatin meditated by HMGCR gene on diabetic rats with atherosclerosis: An in vivo and in vitro study.
Mendelian	15303010	20040811	6	heart, coronary heart, atherosclerosis, coronary, ldlr, cholesterol	New promoter mutations in the low-density lipoprotein receptor gene which induce familial hypercholesterolaemia phenotype: molecular and functional analysis.
Mendelian	23105936	20121030	6	lipc, lipid, triglyceride, lpl, cholesterol, cardiovascular	Effect of genetic predisposition on blood lipid traits using cumulative risk assessment in the korean population.
Mendelian	12745098	20030515	6	apob, coronary artery, coronary, cholesterol, artery, cardiovascular	Concordance/discordance between plasma apolipoprotein B levels and the cholesterol indexes of atherosclerotic risk.
Mendelian	12745671	20030515	6	apoe, atherosclerosis, lipids, cholesterol, triglycerides, diabetes	Omapatrilat, an angiotensin-converting enzyme and neutral endopeptidase inhibitor, attenuates early atherosclerosis in diabetic and in nondiabetic low-density lipoprotein receptor-deficient mice.
Mendelian	28045435	20170104	6	apob, lipid, triglyceride, lipids, cholesterol, cardiovascular	Maternal Circulating Lipid Profile during Early Pregnancy: Racial/Ethnic Differences and Association with Spontaneous Preterm Delivery.
Mendelian	16080812	20050806	6	heart, coronary artery, coronary, abca1, artery, lipid	[Study on the association of ABCA1 gene common variants with the risk of coronary atherosclerotic heart disease].
Mendelian	30486328	20181130	6	lipid, ldlr, fatty acid, cholesterol, triglycerides, lipids	Lipoprotein Profile in Aged Rats Fed Chia Oil- or Hydroxytyrosol-Enriched Pork in High Cholesterol/High Saturated Fat Diets.
Mendelian	30487733	20181130	6	apob, lipid, triglyceride, lipids, cholesterol, cardiovascular	Altered High Density Lipoprotein Composition in Behavioral Variant Frontotemporal Dementia.
Mendelian	22040569	20111102	6	apoe, lipid, hyperlipidemia, fatty acid, cholesterol, triglycerides	Inhibition of nitric oxide synthase lowers fatty acid oxidation in preeclampsia-like mice at early gestational stage.
Mendelian	16118212	20050825	6	lipid, atherosclerosis, fatty acid, abca1, cholesterol, diabetes	Unsaturated fatty acids phosphorylate and destabilize ABCA1 through a phospholipase D2 pathway.
Mendelian	16118656	20050825	6	apob, lipid, triglyceride, cholesterol, triglycerides, cardiovascular	Lipoprotein profile and prevalence of cardiovascular risk factors in urban Moroccan women.
Mendelian	2078630	19901001	6	apob, lipid, fatty acid, cholesterol, triglycerides, lipids	[Effect of chylomicron remnants on cholesterol metabolism in cultured rabbit hepatocytes: production of very low density lipoproteins and bile acids].
Mendelian	2079602	19901001	6	apob, lipid, triglyceride, lipids, cholesterol, triglycerides	Lipoproteins and apolipoproteins in intestinal lymph of the preruminant calf, Bos spp., at peak lipid absorption.
Mendelian	2282103	19901001	6	atherosclerosis, lcat, triglyceride, coronary, fatty acid, cholesterol	Effect of fish oil on atherosclerosis and lipoprotein metabolism.
Mendelian	1979835	19901001	6	heart, apob, lipid, triglyceride, hyperlipidemia, cholesterol	[Restriction polymorphism in patients with lipid metabolism disorders and ischemic heart disease].
Mendelian	9831638	19981130	6	lipid, triglyceride, lpl, lipids, triglycerides, fatty acid	Perinatal expression of genes that may participate in lipid metabolism by lipid-laden lung fibroblasts.
Mendelian	21966218	20111004	6	heart, apob, lipid, coronary heart, coronary, cholesterol	The effect of the addition of resistance training to a dietary education intervention on apolipoproteins and diet quality in overweight and obese older adults.
Mendelian	15256516	20040717	6	heart, apob, lipid, coronary heart, coronary, cardiovascular	Lipid-related genes and myocardial infarction in 4685 cases and 3460 controls: discrepancies between genotype, blood lipid concentrations, and coronary disease risk.
Mendelian	15256762	20040717	6	heart, cetp, coronary heart, atherosclerosis, coronary, cholesterol	Molecular mechanisms of cholesteryl ester transfer protein deficiency in Japanese.
Mendelian	20381392	20100413	6	type 2 diabetes, apoe, lipid, cholesterol, diabetes, cardiovascular	Apolipoprotein E polymorphisms and type 2 diabetes: a meta-analysis of 30 studies including 5423 cases and 8197 controls.
Mendelian	12145148	20020730	6	apob, lipid, triglyceride, cholesterol, triglycerides, cardiovascular	Regulatory effects of HMG CoA reductase inhibitor and fish oils on apolipoprotein B-100 kinetics in insulin-resistant obese male subjects with dyslipidemia.
Mendelian	12145779	20020730	6	apob, lipid, atherosclerosis, coronary, cholesterol, triglycerides	Apolipoprotein B-100 kinetics in visceral obesity: associations with plasma apolipoprotein C-III concentration.
Mendelian	20385201	20100414	6	lipid, cholesterol, fatty acid, abca1, triglycerides, lipids	Suppression of ABCA1 by unsaturated fatty acids leads to lipid accumulation in HepG2 cells.
Mendelian	11678724	20011027	6	apoe, lipid, atherosclerosis, ldlr, lipids, cholesterol	Adhesion molecules and atherogenesis.
Mendelian	22274626	20120126	6	lipid, atherosclerosis, fatty acid, abca1, cholesterol, triglycerides	MicroRNAs regulating lipid metabolism in atherogenesis.
Mendelian	22277050	20120127	6	heart, apoe, coronary heart, coronary, cholesterol, diabetes	Investigation of polymorphic variants of PPARD and APOE genes in Turkish coronary heart disease patients.
Mendelian	19876761	20091031	6	cetp, coronary artery, coronary, lpl, artery, cardiovascular	Protective modulation of carotid atherosclerosis in hyperalphalipoproteinemic individuals.
Mendelian	10389215	19990702	6	lipid, lpl, lipids, cholesterol, triglycerides, cardiovascular	Multilocus approach to cardiovascular risk.
Mendelian	10404910	19990715	6	apoe, atherosclerosis, peripheral vascular, artery, diabetes, cardiovascular	The role of APOE epsilon4 in modulating effects of other risk factors for cognitive decline in elderly persons.
Mendelian	10407507	19990717	6	cetp, lipid, atherosclerosis, lcat, hyperlipidemia, lpl	European Lipoprotein Club: report of the 21st Annual Conference, Tutzing, September 28-October 1, 1998.
Mendelian	8574257	19950101	6	apob, lipid, atherosclerosis, triglyceride, cholesterol, triglycerides	Metabolic profile of six oral contraceptives containing norgestimate, gestodene, and desogestrel.
Mendelian	8728871	19950101	6	apob, atherosclerosis, lipids, cholesterol, triglycerides, diabetes	[Low density lipoprotein rich in triglycerides and hepatic lipase activity in insulin-dependent diabetic patients].
Mendelian	25595097	20150118	6	apoe, lipid, atherosclerosis, triglyceride, lipids, fatty acid	Postprandial triglyceride-rich lipoproteins regulate perilipin-2 and perilipin-3 lipid-droplet-associated proteins in macrophages.
Mendelian	12820936	20030625	6	heart, apob, triglyceride, stroke, lipids, cholesterol	[Lipoprotein (a) and cerebral infarction in young adults].
Mendelian	24930071	20140616	6	apob, coronary, stroke, cholesterol, diabetes, cardiovascular	Unexpected inverse relationship between impaired glucose metabolism and lipoprotein-associated phospholipase A2 activity in patients with stable vascular disease.
Mendelian	24938457	20140619	6	pcsk9, apob, lipid, lipids, cholesterol, cardiovascular	Proprotein convertase subtilisin/kexin 9 inhibitors: an emerging lipid-lowering therapy?
Mendelian	33626882	20210225	6	coronary artery, atherosclerosis, coronary, ldlr, artery, lipid	The Transcription Factor MAFF Regulates an Atherosclerosis Relevant Network Connecting Inflammation and Cholesterol Metabolism.
Mendelian	33625789	20210224	6	cetp, lipid, ldlr, cholesterol, triglycerides, cardiovascular	Low-density lipoprotein receptor is required for cholesteryl ester transfer protein to regulate triglyceride metabolism in both male and female mice.
Mendelian	33626512	20210224	6	heart, apoe, lipid, coronary heart, atherosclerosis, coronary	Nicotine exacerbates atherosclerosis through a macrophage-mediated endothelial injury pathway.
Mendelian	33638910	20210227	6	apoe, lipid, atherosclerosis, lipids, cholesterol, cardiovascular	Accelerated atherosclerosis caused by serum amyloid A response in lungs of ApoE<sup>-/-</sup> mice.
Mendelian	25585702	20150115	6	lmf1, lipid, gpihbp1, triglyceride, lpl, apoa5	Severe hypertriglyceridemia in a patient heterozygous for a lipoprotein lipase gene allele with two novel missense variants.
Mendelian	22977169	20120915	6	lipid, lcat, ldlr, fatty acid, cholesterol, lipids	TCDD-elicited effects on liver, serum, and adipose lipid composition in C57BL/6 mice.
Mendelian	22930403	20120830	6	type 2 diabetes, lpl, fatty acid, diabetes, triglycerides, lipids	Curcuminoids exert glucose-lowering effect in type 2 diabetes by decreasing serum free fatty acids: a double-blind, placebo-controlled trial.
Mendelian	23666461	20130514	6	coronary artery, atherosclerosis, coronary, ldlr, cholesterol, artery	Angiopoietin-like 2 promotes atherogenesis in mice.
Mendelian	23669246	20130515	6	pcsk9, apob, lipid, triglyceride, ldlr, cholesterol	Analysis of the frequency and spectrum of mutations recognised to cause familial hypercholesterolaemia in routine clinical practice in a UK specialist hospital lipid clinic.
Mendelian	23672094	20130516	6	pcsk9, abcg5, cholesterol, abca1, dyslipidemias, lipid	[Genetic predisposition to dyslipidemia].
Mendelian	23672097	20130516	6	heart, apob, coronary heart, triglyceride, coronary, cholesterol	Plasma level of atherogenic and anti-atherogenic factors among palm wine drinkers of rural southwest Nigeria.
Mendelian	23675503	20130516	6	heart, coronary artery, coronary, ldlr, cholesterol, artery	Selective homocysteine lowering gene transfer improves infarct healing, attenuates remodelling, and enhances diastolic function after myocardial infarction in mice.
Mendelian	23678262	20130517	6	apob, coronary artery, atherosclerosis, coronary, cholesterol, artery	Association of apolipoprotein b/apolipoprotein A1 ratio and coronary artery stenosis and plaques detected by multi-detector computed tomography in healthy population.
Mendelian	19535817	20090619	6	cetp, lipid, lipids, cholesterol, apob, triglycerides	Persistence of an atherogenic lipid profile after treatment of acute infection with Brucella.
Mendelian	19528336	20090617	6	lipid, cholesterol, coronary, abca1, artery, coronary artery	ATP-binding cassette transporter A1 expression and apolipoprotein A-I binding are impaired in intima-type arterial smooth muscle cells.
Mendelian	15656877	20050120	6	type 2 diabetes, lipid, lipc, cholesterol, triglycerides, diabetes	The G-250A substitution in the promoter region of the hepatic lipase gene is associated with the conversion from impaired glucose tolerance to type 2 diabetes: the STOP-NIDDM trial.
Mendelian	19505224	20090610	6	type 2 diabetes, apob, lipid, cholesterol, triglycerides, diabetes	Atorvastatin affects low density lipoprotein and non-high density lipoprotein cholesterol relations with apolipoprotein B in type 2 diabetes mellitus: modification by triglycerides and cholesteryl ester transfer protein.
Mendelian	23888382	20130727	6	apob, lipid, lipids, cholesterol, triglycerides, cardiovascular	Monitoring of lipids, enzymes, and creatine kinase in patients on lipid-lowering drug therapy.
Mendelian	23880180	20130725	6	lipid, atherosclerosis, triglyceride, ldlr, cholesterol, cardiovascular	Pharmaceutical stabilization of mast cells attenuates experimental atherogenesis in low-density lipoprotein receptor-deficient mice.
Mendelian	9108640	19970401	6	apob, lipid, triglyceride, lipids, cholesterol, triglycerides	Cyclosporin A trough levels correlate with serum lipoproteins and apolipoproteins: implications for therapeutic drug monitoring of cyclosporin A.
Mendelian	9200274	19970401	6	cetp, lipid, triglyceride, lipids, cholesterol, triglycerides	Lowering of plasma phospholipid transfer protein activity by acute hyperglycaemia-induced hyperinsulinaemia in healthy men.
Mendelian	28304224	20170318	6	pcsk9, coronary, stroke, cholesterol, diabetes, cardiovascular	Evolocumab and Clinical Outcomes in Patients with Cardiovascular Disease.
Mendelian	16617174	20060418	6	heart, apob, coronary heart, triglyceride, coronary, mttp	The Ile128Thr polymorphism influences stability and ligand binding properties of the microsomal triglyceride transfer protein.
Mendelian	28295777	20170316	6	type 2 diabetes, pcsk9, lipid, cholesterol, diabetes, cardiovascular	Can LDL cholesterol be too low? Possible risks of extremely low levels.
Mendelian	26536834	20151106	6	coronary artery, atherosclerosis, coronary, hyperlipidemia, ldlr, artery	N-acetylcysteine inhibits in vivo oxidation of native low-density lipoprotein.
Mendelian	26547291	20151109	6	pcsk9, hyperlipidemia, lipids, cholesterol, diabetes, cardiovascular	A Phase 3 Study of Evolocumab (AMG 145) in Statin-Treated Japanese Patients at High Cardiovascular Risk.
Mendelian	27177774	20160515	6	apoe, lipid, triglyceride, lpl, cholesterol, apoa5	Interactive effects of C-reactive protein levels on the association between APOE variants and triglyceride levels in a Taiwanese population.
Mendelian	16644874	20060429	6	heart, apoe, lipid, cholesterol, triglycerides, cardiovascular	Integrated single-label liquid-phase assay of APOE codons 112 and 158 and a lipoprotein study in British women.
Mendelian	28244718	20170301	6	apoe, cetp, lipid, triglyceride, cholesterol, diabetes	APOE and CETP TaqIB polymorphisms influence metabolic responses to Hibiscus sabdariffa L. and Gynostemma pentaphyllum Makino tea consumption in hypercholesterolemic subjects.
Mendelian	6874948	19830701	6	coronary artery, atherosclerosis, lcat, coronary, cholesterol, artery	Studies on the production of low density lipoproteins by perfused livers from nonhuman primates. Effect of dietary cholesterol.
Mendelian	6414954	19830701	6	lipid, lcat, fatty acid, cholesterol, triglycerides, lipids	Effect of dialysis on lipid metabolism in chronic renal failure - acetate versus bicarbonate.
Mendelian	24769476	20140429	6	pcsk9, coronary artery, atherosclerosis, coronary, artery, lipid	Association of plasma PCSK9 levels with white blood cell count and its subsets in patients with stable coronary artery disease.
Mendelian	24746832	20140422	6	cetp, lipid, atherosclerosis, triglyceride, fatty acid, cholesterol	Fibrates and fish oil, but not corn oil, up-regulate the expression of the cholesteryl ester transfer protein (CETP) gene.
Mendelian	24760540	20140425	6	type 2 diabetes, apob, lipid, triglyceride, cholesterol, diabetes	Association of HDL-C and apolipoprotein A-I with the risk of type 2 diabetes in subjects with impaired fasting glucose.
Mendelian	24757643	20140424	6	heart, apob, coronary artery, coronary, artery, cardiovascular	The Correlation between Serum ApoA1 and B and Coronary Artery Disease as Well as Its Severity.
Mendelian	19374759	20090421	6	apob, lipid, triglyceride, fatty acid, cholesterol, diabetes	Racial difference in Acylation Stimulating Protein (ASP) correlates to triglyceride in non-obese and obese African American and Caucasian women.
Mendelian	19388968	20090425	6	type 2 diabetes, apob, lipids, cholesterol, diabetes, cardiovascular	Carotid intima-media thickness and apolipoprotein B/apolipoprotein A-I ratio in middle-aged patients with Type 2 diabetes.
Mendelian	19390571	20090425	6	heart, apob, lipid, triglyceride, fatty acid, triglycerides	Cardiac expression of microsomal triglyceride transfer protein is increased in obesity and serves to attenuate cardiac triglyceride accumulation.
Mendelian	25927920	20150501	6	lipid, atherosclerosis, ldlr, lipids, cholesterol, cardiovascular	IDOL N342S Variant, Atherosclerosis Progression and Cardiovascular Disorders in the Italian General Population.
Mendelian	25940230	20150506	6	lipid, atherosclerosis, stroke, lpl, diabetes, cardiovascular	Benefits of the Mediterranean Diet: Insights From the PREDIMED Study.
Mendelian	17991756	20071110	6	apoe, coronary artery, atherosclerosis, coronary, cholesterol, artery	Characterization of high density lipoprotein particles in familial apolipoprotein A-I deficiency.
Mendelian	29843469	20180531	6	coronary artery, atherosclerosis, coronary, ldlr, cholesterol, artery	<i>LDLR</i> rs688 TT Genotype and T Allele Are Associated with Increased Susceptibility to Coronary Artery Disease-A Case-Control Study.
Mendelian	29846435	20180531	6	apob, coronary artery, coronary, lipid, artery, cardiovascular	Apolipoprotein B and angiotensin-converting enzyme polymorphisms and aerobic interval training: randomized controlled trial in coronary artery disease patients.
Mendelian	29813086	20180530	6	heart, apoe, coronary heart, atherosclerosis, coronary, cholesterol	Elevated levels of 2-arachidonoylglycerol promote atherogenesis in ApoE-/- mice.
Mendelian	12015323	20020517	6	heart, apob, lipid, triglyceride, fatty acid, triglycerides	Overexpression of apolipoprotein B in the heart impedes cardiac triglyceride accumulation and development of cardiac dysfunction in diabetic mice.
Mendelian	12006394	20020515	6	apoe, lipid, triglyceride, lipids, cholesterol, fatty acid	Association between the PPARA L162V polymorphism and plasma lipid levels: the Framingham Offspring Study.
Mendelian	14578747	20031028	6	heart, apoe, hyperlipidemia, lipids, cholesterol, artery	Differential effect of cyclosporine A and SDZ RAD on neointima formation of carotid allografts in apolipoprotein E-deficient mice.
Mendelian	14581156	20031029	6	type 2 diabetes, lipid, lpl, cholesterol, triglycerides, diabetes	Gender differences in the effect of type 2 diabetes on serum lipids, pre-heparin plasma lipoprotein lipase mass and other metabolic parameters in Japanese population.
Mendelian	28115514	20170125	6	heart, apoe, coronary heart, atherosclerosis, coronary, lipids	Ablation of Interferon Regulatory Factor 3 Protects Against Atherosclerosis in Apolipoprotein E-Deficient Mice.
Mendelian	28115978	20170125	6	type 2 diabetes, lipid, lpl, lipids, cholesterol, diabetes	High fat diet modifies the association of lipoprotein lipase gene polymorphism with high density lipoprotein cholesterol in an Asian Indian population.
Mendelian	21159313	20101217	6	cetp, lipid, triglyceride, fatty acid, cholesterol, apob	Does non-alcoholic fatty liver impair alterations of plasma lipoproteins and associated factors in metabolic syndrome?
Mendelian	21143167	20101215	6	type 2 diabetes, apoe, lipid, triglyceride, hyperlipidemia, diabetes	Obesity and gastrointestinal hormones-dual effect of angiotensin II receptor blockade and a partial agonist of PPAR-Œ≥.
Mendelian	21152377	20101215	6	heart, apob, coronary artery, coronary heart, coronary, artery	The common apolipoprotein A-1 polymorphism -75A&gt;G is associated with ethnic differences in recurrent coronary events after recovery from an acute myocardial infarction.
Mendelian	17631989	20070717	6	apob, lipid, lipids, cholesterol, triglycerides, cardiovascular	Is there a better marker of cardiovascular risk than LDL cholesterol? Apolipoproteins B and A-I--new risk factors and targets for therapy.
Mendelian	28616272	20170616	6	heart, pcsk9, lipid, coronary heart, coronary, cholesterol	The effects of additional ezetimibe treatment to baseline rosuvastatin on circulating PCSK9 among patients with stable angina.
Mendelian	23867161	20130723	6	apoe, coronary artery, coronary heart, atherosclerosis, coronary, artery	Daintain/AIF-1 plays roles in coronary heart disease via affecting the blood composition and promoting macrophage uptake and foam cell formation.
Mendelian	2723070	19890601	6	cetp, lipid, lcat, lipids, cholesterol, triglycerides	Inhibition of cholesteryl ester transfer protein activity by monoclonal antibody. Effects on cholesteryl ester formation and neutral lipid mass transfer in human plasma.
Mendelian	29930001	20180623	6	pcsk9, lipid, atherosclerosis, ldlr, cholesterol, cardiovascular	STK25 Regulates Cardiovascular Disease Progression in a Mouse Model of Hypercholesterolemia.
Mendelian	29930008	20180623	6	apob, lipid, coronary, cholesterol, artery, coronary artery	Postprandial Hyperchylomicronemia and Thin-Cap Fibroatheroma in Nonculprit Lesions.
Mendelian	29931482	20180623	6	type 2 diabetes, apob, cholesterol, diabetes, triglycerides, cardiovascular	Discrepancies Between BMI and Classic Cardiovascular Risk Factors.
Mendelian	11344192	20010510	6	triglyceride, type ii diabetes, lpl, cholesterol, triglycerides, diabetes	In vivo evidence for the role of lipoprotein lipase activity in the regulation of apolipoprotein AI metabolism: a kinetic study in control subjects and patients with type II diabetes mellitus.
Mendelian	17903299	20071016	6	heart, lipid, lpl, lipids, cholesterol, triglycerides	A genome-wide association study for blood lipid phenotypes in the Framingham Heart Study.
Mendelian	11872362	20020302	6	type 2 diabetes, cetp, triglyceride, lipids, cholesterol, diabetes	The mechanism of HDL lowering in hypertriglyceridemic, insulin-resistant states.
Mendelian	11872694	20020302	6	lipid, coronary, lpl, artery, triglycerides, coronary artery	The proline 12 alanine substitution in the peroxisome proliferator--activated receptor-gamma2 gene is associated with lower lipoprotein lipase activity in vivo.
Mendelian	16461842	20060208	6	heart, apoe, apob, coronary heart, atherosclerosis, coronary	Apolipoprotein CIII in apolipoprotein B lipoproteins enhances the adhesion of human monocytic cells to endothelial cells.
Mendelian	16463046	20060208	6	type 2 diabetes, apob, lipid, fatty acid, triglycerides, diabetes	Overproduction of large VLDL particles is driven by increased liver fat content in man.
Mendelian	16448983	20060202	6	lipid, triglyceride, cholesterol, apoa5, diabetes, cardiovascular	Is apolipoprotein A5 a novel regulator of triglyceride-rich lipoproteins?
Mendelian	16458126	20060207	6	heart, cetp, coronary heart, coronary, cholesterol, cardiovascular	Targeting cholesteryl ester transfer protein for the prevention and management of cardiovascular disease.
Mendelian	16459311	20060207	6	type 2 diabetes, apob, lipid, fatty acid, diabetes, lipids	Coactivation of Foxa2 through Pgc-1beta promotes liver fatty acid oxidation and triglyceride/VLDL secretion.
Mendelian	16455790	20060204	6	apob, lipid, triglyceride, fatty acid, cholesterol, triglycerides	A targeted apoB38.9 mutation in mice is associated with reduced hepatic cholesterol synthesis and enhanced lipid peroxidation.
Mendelian	7082413	19820301	6	coronary artery, lcat, coronary, cholesterol, artery, triglycerides	Hypoalpha-hyperbeta-lipoproteinemia in a patient with coronary artery disease and occlusive peripheral arterial disease.
Mendelian	7131895	19820301	6	lipid, hyperlipidemia, lpl, lipids, cholesterol, triglycerides	[Properties and mechanism of hyperlipidemia induced in rabbits by tributyltin fluoride].
Mendelian	32628929	20200707	6	apoe, abcg5, lipids, cholesterol, cardiovascular, lipid	Œ≤-estradiol adjusts intestinal function via ERŒ≤ and GPR30 mediated PI3K/AKT signaling activation to alleviate postmenopausal dyslipidemia.
Mendelian	32621955	20200705	6	apoe, lipid, atherosclerosis, abca1, cholesterol, cardiovascular	Enhancing PPARŒ≥ by HDAC inhibition reduces foam cell formation and atherosclerosis in ApoE deficient mice.
Mendelian	32629690	20200708	6	heart, coronary artery, coronary heart, coronary, ldlr, artery	Dab2 gene variant is associated with increased coronary artery disease risk in Chinese Han population.
Mendelian	32630971	20200708	6	apob, coronary artery, coronary, cholesterol, artery, cardiovascular	Cholesterol Uptake Capacity: A New Measure of HDL Functionality for Coronary Risk Assessment.
Mendelian	32631794	20200708	6	apoe, apob, lipid, triglyceride, cholesterol, triglycerides	A simplified diagnosis algorithm for dysbetalipoproteinemia.
Mendelian	32633259	20200708	6	apoe, atherosclerosis, pad, artery, diabetes, cardiovascular	The effects of genetic polymorphisms and diabetes mellitus on the development of peripheral artery disease.
Mendelian	21232276	20110115	6	apoe, lipid, atherosclerosis, coronary, hyperlipidemia, cholesterol	Murine bone marrow transplantation as a novel approach to studying the role of macrophages in lipoprotein metabolism and atherogenesis.
Mendelian	11011907	20000930	6	heart, apob, lipid, lipids, cholesterol, triglycerides	Effects of obesity and body fat distribution on lipids and lipoproteins in nondiabetic American Indians: The Strong Heart Study.
Mendelian	26301579	20150825	6	apoe, lipid, cholesterol, triglyceride, lipids, abca1	Association between the Lipid Levels and Single Nucleotide Polymorphisms of ABCA1, APOE and HMGCR Genes in Subjects with Spontaneous Preterm Delivery.
Mendelian	21241519	20110119	6	apoe, abcg5, atherosclerosis, lcat, abca1, cholesterol	Simvastatin reduces atherogenesis and promotes the expression of hepatic genes associated with reverse cholesterol transport in apoE-knockout mice fed high-fat diet.
Mendelian	27678430	20160929	6	cetp, lipid, cholesterol, lipids, abca1, cardiovascular	Effects of the cholesteryl ester transfer protein inhibitor, TA-8995, on cholesterol efflux capacity and high-density lipoprotein particle subclasses.
Mendelian	27678442	20160929	6	apob, lipid, atherosclerosis, cholesterol, diabetes, cardiovascular	Body mass index and glycemic control influence lipoproteins in children with type 1 diabetes.
Mendelian	27678447	20160929	6	coronary artery, coronary, lipid, apoa5, artery, cardiovascular	Frameshift mutation in the APOA5 gene causing hypertriglyceridemia in a Pakistani family: Management and considerations for cardiovascular risk.
Mendelian	31242752	20190628	6	lipid, angptl3, lipids, cholesterol, triglycerides, cardiovascular	Inhibition of Angiopoietin-Like Protein 3 With a Monoclonal Antibody Reduces Triglycerides in Hypertriglyceridemia.
Mendelian	31251843	20190629	6	atherosclerosis, cyp27a1, stroke, cholesterol, triglycerides, cardiovascular	Subclinical atherosclerosis and its progression are modulated by PLIN2 through a feed-forward loop between LXR and autophagy.
Mendelian	31217881	20190621	6	lipid, atherosclerosis, coronary, ldlr, lipids, cholesterol	An interspecies study of lipid profiles and atherosclerosis in familial hypercholesterolemia animal models with low-density lipoprotein receptor deficiency.
Mendelian	31227843	20190623	6	apoe, lipid, atherosclerosis, lipids, abca1, cholesterol	Macrophage lipid accumulation in the presence of immunosuppressive drugs mycophenolate mofetil and cyclosporin A.
Mendelian	31231083	20190625	6	pcsk9, lipid, atherosclerosis, triglyceride, cholesterol, cardiovascular	Familial Hypercholesterolemia and Lipoprotein Apheresis.
Mendelian	31231209	20190625	6	apoe, lipid, atherosclerosis, cholesterol, artery, cardiovascular	Apoproteins E, A-I, and SAA in Macrophage Pathobiology Related to Atherogenesis.
Mendelian	31239739	20190627	6	type 2 diabetes, lipid, ldlr, cholesterol, triglycerides, diabetes	Quercetin improves lipid metabolism via SCAP-SREBP2-LDLr signaling pathway in early stage diabetic nephropathy.
Mendelian	23056485	20121012	6	heart, lipid, coronary heart, coronary, ldlr, cholesterol	Lipid lowering and HDL raising gene transfer increase endothelial progenitor cells, enhance myocardial vascularity, and improve diastolic function.
Mendelian	23048205	20121011	6	type 2 diabetes, apob, lipid, triglyceride, fatty acid, diabetes	Fatty acid and very low density lipoprotein metabolism in obese African American and Caucasian women with type 2 diabetes.
Mendelian	23067240	20121017	6	heart, apob, lipid, coronary heart, coronary, cholesterol	Chromosome 1p13 genetic variants antagonize the risk of myocardial infarction associated with high ApoB serum levels.
Mendelian	9350681	19971114	6	apob, atherosclerosis, triglyceride, lipids, dyslipidemias, cardiovascular	Inflammation, dyslipidemia and vascular risk factors in hemodialysis patients.
Mendelian	17472994	20070503	6	apob, lipid, lipids, cholesterol, triglycerides, cardiovascular	Modulation of lipoprotein plasma concentrations during long-term anti-TNF therapy in patients with active rheumatoid arthritis.
Mendelian	17480204	20070508	6	apob, lipid, atherosclerosis, lipids, cholesterol, diabetes	Glycation of low-density lipoprotein results in the time-dependent accumulation of cholesteryl esters and apolipoprotein B-100 protein in primary human monocyte-derived macrophages.
Mendelian	17484618	20070509	6	apoe, apob, lipid, lipids, cholesterol, cardiovascular	Influence of apolipoprotein E polymorphism on serum lipid and lipoprotein changes: a 21-year follow-up study from childhood to adulthood. The Cardiovascular Risk in Young Finns Study.
Mendelian	7627690	19950801	6	coronary artery, lcat, coronary, cholesterol, artery, triglycerides	Severe familial HDL deficiency in French-Canadian kindreds. Clinical, biochemical, and molecular characterization.
Mendelian	18198422	20080117	6	apoe, coronary artery, coronary, hyperlipidemia, artery, lipid	A rapid and accurate DHPLC assay for determination of apolipoprotein E genotypes.
Mendelian	18184542	20080111	6	apob, lipid, triglyceride, lipids, cholesterol, artery	[A randomized, controlled, double-blind trial of Huannao Yicong capsule in senile patients with mild cognitive impairment].
Mendelian	18188530	20080112	6	apoe, lipid, triglyceride, artery, diabetes, cardiovascular	ApoE epsilon2/epsilon3/epsilon4 polymorphism, ApoC-III/ApoE ratio and metabolic syndrome.
Mendelian	8630671	19960301	6	cetp, triglyceride, hyperlipidemia, fatty acid, cholesterol, apob	Increased cholesteryl ester transfer activity in plasma from analbuminemic patients.
Mendelian	8777287	19960301	6	apoe, lipid, coronary, cholesterol, artery, coronary artery	Heterogeneity of high-density lipoprotein particles and insulin output during oral glucose tolerance test in men with coronary artery disease.
Mendelian	8678926	19960301	6	lipid, triglyceride, hyperlipidemia, lpl, cholesterol, triglycerides	In vitro lipolysis of human VLDL: effect of different VLDL compositions in normolipidemia, familial combined hyperlipidemia and familial hypertriglyceridemia.
Mendelian	21889769	20110906	6	heart, coronary heart, coronary, cholesterol, apoa5, triglycerides	Variants in the APOA5 gene region and the response to combination therapy with statins and fenofibric acid in a randomized clinical trial of individuals with mixed dyslipidemia.
Mendelian	21059196	20101110	6	apoe, lipid, lipids, cholesterol, triglycerides, cardiovascular	APOE polymorphism is associated with lipid profile, but not with arterial stiffness in the general population.
Mendelian	1396507	19920901	6	apoe, apob, lipid, triglyceride, fatty acid, cholesterol	Plasma lipids, lipoproteins and post-heparin lipases in ponies with hyperlipaemia.
Mendelian	15589073	20041214	6	cetp, atherosclerosis, cholesterol, diabetes, triglycerides, cardiovascular	Cholesteryl ester transfer protein TaqIB polymorphism and its relation to parameters of the insulin resistance syndrome in an Austrian cohort.
Mendelian	22727960	20120626	6	coronary artery, coronary, lpl, lipids, cholesterol, artery	Brown fat like gene expression in the epicardial fat depot correlates with circulating HDL-cholesterol and triglycerides in patients with coronary artery disease.
Mendelian	24678979	20140401	6	pcsk9, lipid, hyperlipidemia, cholesterol, triglycerides, cardiovascular	A 52-week placebo-controlled trial of evolocumab in hyperlipidemia.
Mendelian	24680225	20140401	6	cetp, lipid, atherosclerosis, abca1, artery, cholesterol	Flow-mediated dilation, carotid wall thickness and HDL function in subjects with hyperalphalipoproteinemia.
Mendelian	24680682	20140401	6	coronary artery, cholesterol, coronary, ldlr, abca1, artery	Early senescence in heterozygous ABCA1 mutation skin fibroblasts: a gene dosage effect beyond HDL deficiency?
Mendelian	24689997	20140403	6	apob, triglyceride, lipids, cholesterol, triglycerides, cardiovascular	The apoB/apoA1 ratio predicts future cardiovascular events in patients with rheumatoid arthritis.
Mendelian	24688120	20140402	6	coronary artery, atherosclerosis, coronary, ldlr, artery, lipid	New therapy via targeting androgen receptor in monocytes/macrophages to battle atherosclerosis.
Mendelian	24704550	20140408	6	heart, coronary heart, gpihbp1, triglyceride, coronary, lpl	Equivalent binding of wild-type lipoprotein lipase (LPL) and S447X-LPL to GPIHBP1, the endothelial cell LPL transporter.
Mendelian	29596577	20180330	6	coronary artery, scarb1, coronary, cholesterol, artery, cardiovascular	Rare SCARB1 mutations associate with high-density lipoprotein cholesterol but not with coronary artery disease.
Mendelian	31399499	20190811	6	apoe, coronary artery, atherosclerosis, coronary, abca1, artery	Chemerin-9, a potent agonist of chemerin receptor (ChemR23), prevents atherogenesis.
Mendelian	31409878	20190815	6	apob, lipid, cholesterol, triglycerides, dyslipidemias, cardiovascular	Novel and traditional lipid profiles in Metabolic Syndrome reveal a high atherogenicity.
Mendelian	31421133	20190818	6	type 2 diabetes, apoe, lipid, atherosclerosis, diabetes, cardiovascular	Modulation of Sirt1/NF-Œ∫B interaction of evogliptin is attributed to inhibition of vascular inflammatory response leading to attenuation of atherosclerotic plaque formation.
Mendelian	15599566	20041216	6	heart, abcg5, coronary heart, atherosclerosis, coronary, cholesterol	Sitosterolemia--a rare disease. Are elevated plant sterols an additional risk factor?
Mendelian	28851085	20170830	6	apoe, cetp, lipid, pcsk9, lipids, cholesterol	The effect of APOE, CETP, and PCSK9 polymorphisms on simvastatin response in Thai hypercholesterolemic patients.
Mendelian	20683626	20100805	6	type 2 diabetes, apob, lipid, triglyceride, cholesterol, diabetes	Negative correlation between serum syndecan-1 and apolipoprotein A1 in patients with type 2 diabetes mellitus.
Mendelian	11979392	20020430	6	cetp, lpl, cholesterol, apob, triglycerides, cardiovascular	Enhancement of cholesteryl ester transfer in plasma by hormone-replacement therapy.
Mendelian	18802933	20080920	6	coronary artery, atherosclerosis, coronary, abca1, artery, cholesterol	Cellular cholesterol efflux to serum is impaired in diabetic nephropathy.
Mendelian	18806290	20080923	6	apob, lipid, triglyceride, lipids, cholesterol, fatty acid	Lipoprotein particles of intraocular origin in human Bruch membrane: an unusual lipid profile.
Mendelian	24735886	20140417	6	heart, gpihbp1, triglyceride, lpl, fatty acid, diabetes	Endothelial cells respond to hyperglycemia by increasing the LPL transporter GPIHBP1.
Mendelian	24737712	20140417	6	heart, cetp, lipid, coronary heart, coronary, cholesterol	Lipids, safety parameters, and drug concentrations after an additional 2 years of treatment with anacetrapib in the DEFINE study.
Mendelian	24720597	20140412	6	lipid, hyperlipidemia, lpl, fatty acid, diabetes, lipids	Lipid metabolism during pregnancy and its implications for fetal growth.
Mendelian	24722012	20140412	6	apob, atherosclerosis, lipids, cholesterol, artery, cardiovascular	Upstream Transcription Factor 1 (USF1) allelic variants regulate lipoprotein metabolism in women and USF1 expression in atherosclerotic plaque.
Mendelian	23831619	20130709	6	coronary artery, gpihbp1, atherosclerosis, coronary, lpl, artery	Novel combined GPIHBP1 mutations in a patient with hypertriglyceridemia associated with CAD.
Mendelian	23825977	20130705	6	lipid, cholesterol, coronary, abca1, artery, coronary artery	The Effects of Rope Training on Lymphocyte ABCA1 Expression, Plasma ApoA-I and HDL-c in Boy Adolescents.
Mendelian	21055285	20101109	6	apob, coronary artery, triglyceride, coronary, cholesterol, artery	[Association between lipoprotein(a) and coronary artery disease].
Mendelian	16248996	20051027	6	cetp, lipid, coronary, cholesterol, artery, coronary artery	Prevalence of genetic risk factors for coronary artery disease in Corsica island (France).
Mendelian	15461565	20041006	6	cetp, coronary artery, coronary, cholesterol, artery, triglycerides	Raising high-density lipoprotein cholesterol with inhibitors of cholesteryl ester transfer protein - a new approach to coronary artery disease.
Mendelian	28473926	20170506	6	apob, lipid, lipids, cholesterol, diabetes, cardiovascular	Apolipoproteins A-I, B, and C-III and Obesity in Young Adult Cherokee.
Mendelian	28469073	20170505	6	apoe, atherosclerosis, ldlr, pcsk9, cholesterol, triglycerides	Atherogenesis and metabolic dysregulation in LDL receptor-knockout rats.
Mendelian	28465483	20170504	6	apoe, apob, atherosclerosis, ldlr, cholesterol, cardiovascular	CRISPR/Cas9-mediated ApoE-/- and LDLR-/- double gene knockout in pigs elevates serum LDL-C and TC levels.
Mendelian	29145892	20171118	6	apob, lipid, fatty acid, cholesterol, triglycerides, lipids	Association between plasma phospholipid saturated fatty acids and metabolic markers of lipid, hepatic, inflammation and glycaemic pathways in eight European countries: a cross-sectional analysis in the EPIC-InterAct study.
Mendelian	29122809	20171111	6	heart, pcsk9, lipid, atherosclerosis, coronary, cholesterol	Eligibility for PCSK9 Inhibitors According to American College of Cardiology (ACC) and European Society of Cardiology/European Atherosclerosis Society (ESC/EAS) Guidelines After Acute Coronary Syndromes.
Mendelian	29129602	20171114	6	apoe, atherosclerosis, lipids, cholesterol, artery, cardiovascular	Standardized fraction of Xylocarpus moluccensis fruits improve vascular relaxation and plaque stability in dyslipidemic models of atherosclerosis.
Mendelian	17214992	20070112	6	lipid, atherosclerosis, triglyceride, ldlr, lipids, cholesterol	Tesaglitazar, a dual peroxisome proliferator-activated receptor alpha/gamma agonist, reduces atherosclerosis in female low density lipoprotein receptor deficient mice.
Mendelian	18367629	20080328	6	apoe, apob, lipid, triglyceride, hyperlipidemia, cholesterol	Apolipoprotein E gene polymorphism and serum lipid levels in the Guangxi Hei Yi Zhuang and Han populations.
Mendelian	27594539	20160906	6	pcsk9, coronary artery, atherosclerosis, coronary, lipids, artery	PCSK9 and lipoprotein (a) levels are two predictors of coronary artery calcification in asymptomatic patients with familial hypercholesterolemia.
Mendelian	27596133	20160907	6	pcsk9, apob, lipid, ldlr, cholesterol, cardiovascular	Clinical characterization and mutation spectrum of German patients with familial hypercholesterolemia.
Mendelian	27590239	20160904	6	apoe, lipid, atherosclerosis, triglyceride, fatty acid, cholesterol	Perilla Oil Reduces Fatty Streak Formation at Aortic Sinus via Attenuation of Plasma Lipids and Regulation of Nitric Oxide Synthase in ApoE KO Mice.
Mendelian	27578109	20160901	6	lmf1, lipid, gpihbp1, lpl, apoa5, triglycerides	Rare genetic variants with large effect on triglycerides in subjects with a clinical diagnosis of familial vs nonfamilial hypertriglyceridemia.
Mendelian	27578116	20160901	6	apoe, apob, lipid, ldlr, pcsk9, cholesterol	Children with hypercholesterolemia of unknown cause: Value of genetic risk scores.
Mendelian	27578115	20160901	6	apoe, apob, lipid, atherosclerosis, triglyceride, cardiovascular	Apolipoprotein E levels and apolipoprotein E genotypes in incident cardiovascular disease risk in subjects of the Prevention of Renal and Vascular End-stage disease study.
Mendelian	27578362	20160901	6	heart, apoe, coronary artery, atherosclerosis, coronary, artery	Human paraoxonase gene cluster overexpression alleviates angiotensin II-induced cardiac hypertrophy in mice.
Mendelian	27599772	20160908	6	lipid, triglyceride, coronary, artery, apoa5, coronary artery	A common variant association study in ethnic Saudi Arabs reveals novel susceptibility loci for hypertriglyceridemia.
Mendelian	31163988	20190606	6	apoe, coronary artery, atherosclerosis, coronary, ldlr, artery	HHIPL1, a Gene at the 14q32 Coronary Artery Disease Locus, Positively Regulates Hedgehog Signaling and Promotes Atherosclerosis.
Mendelian	31156800	20190604	6	heart, apoe, coronary heart, coronary, stroke, diabetes	Risk factors for cognitive impairment in older people with diabetes: a community-based study.
Mendelian	33250430	20201130	6	apob, lipid, atherosclerosis, abca1, cholesterol, cardiovascular	Impaired cholesterol efflux capacity in patients with Helicobacter pylori infection and its relation with inflammation.
Mendelian	18283261	20080220	6	type 2 diabetes, apob, lcat, cholesterol, diabetes, cardiovascular	Fenofibrate and rosiglitazone improve quality of lipoproteins in patients with type 2 diabetes mellitus.
Mendelian	10667478	20000210	6	apoe, triglyceride, hyperlipidemia, fatty acid, cholesterol, triglycerides	Lipoprotein-genotype associations in Trinidadian neonates.
Mendelian	17512363	20070522	6	heart, cetp, coronary artery, coronary, artery, lipid	Multiple less common genetic variants explain the association of the cholesteryl ester transfer protein gene with coronary artery disease.
Mendelian	17522050	20070525	6	cetp, lipid, cholesterol, triglyceride, lipids, abca1	Possible role for intracellular cholesteryl ester transfer protein in adipocyte lipid metabolism and storage.
Mendelian	17521614	20070525	6	coronary artery, atherosclerosis, coronary, abca1, artery, cholesterol	Adiponectin accelerates reverse cholesterol transport by increasing high density lipoprotein assembly in the liver.
Mendelian	31885706	20191231	6	apoe, lipid, triglyceride, hyperlipidemia, lipids, cholesterol	Systematically transplanted human gingiva-derived mesenchymal stem cells regulate lipid metabolism and inflammation in hyperlipidemic mice with periodontitis.
Mendelian	2010540	19910401	6	cetp, lipid, triglyceride, cholesterol, apob, cardiovascular	Accelerated cholesteryl ester transfer in plasma of patients with hypercholesterolemia.
Mendelian	30524137	20181208	6	pcsk9, lipid, fatty acid, cholesterol, lipids, cardiovascular	Metabolomic consequences of genetic inhibition of PCSK9 compared with statin treatment.
Mendelian	30503707	20181204	6	lipid, atherosclerosis, lcat, cholesterol, triglycerides, cardiovascular	Lipoprotein-X fifty years after its original discovery.
Mendelian	30519874	20181207	6	apoe, lipid, atherosclerosis, triglyceride, lipids, cholesterol	Hawthorn Extract Alleviates Atherosclerosis through Regulating Inflammation and Apoptosis Related Factors: An Experimental Study.
Mendelian	18020970	20071121	6	heart, apoe, coronary heart, coronary, cholesterol, cardiovascular	Hyperhomocysteinemia and high-density lipoprotein metabolism in cardiovascular disease.
Mendelian	30499328	20181201	6	heart, pcsk9, lipid, atherosclerosis, stroke, cholesterol	Alirocumab for low-density lipoprotein cholesterol lowering.
Mendelian	18029445	20071122	6	apoe, lipid, triglyceride, pad, lipids, cholesterol	Macrophage-derived apolipoprotein E ameliorates dyslipidemia and atherosclerosis in obese apolipoprotein E-deficient mice.
Mendelian	23300213	20130110	6	heart, pcsk9, lipid, coronary heart, coronary, cholesterol	PCSK9 SNP rs11591147 is associated with low cholesterol levels but not with cognitive performance or noncardiovascular clinical events in an elderly population.
Mendelian	23300532	20130110	6	apoe, triglyceride, ldlr, lipids, cholesterol, triglycerides	Cholecystokinin elevates mouse plasma lipids.
Mendelian	20172854	20100223	6	heart, pcsk9, coronary heart, coronary, ldlr, cholesterol	A proprotein convertase subtilisin-like/kexin type 9 (PCSK9) C-terminal domain antibody antigen-binding fragment inhibits PCSK9 internalization and restores low density lipoprotein uptake.
Mendelian	20178985	20100225	6	apob, lipid, cholesterol, triglyceride, ldlr, abca1	Targeted deletion of hepatocyte ABCA1 leads to very low density lipoprotein triglyceride overproduction and low density lipoprotein hypercatabolism.
Mendelian	20184726	20100227	6	apoe, coronary artery, atherosclerosis, coronary, artery, cardiovascular	Caspase-1 genetic variation is not associated with Alzheimer's disease risk.
Mendelian	21801865	20110802	6	apoe, lipid, atherosclerosis, hyperlipidemia, lipids, cardiovascular	Deficiency of a transcriptional regulator, inhibitor of differentiation 3, induces glomerulonephritis in apolipoprotein E-deficient mice: a model linking hyperlipidemia and renal disease.
Mendelian	21809129	20110803	6	apoe, lipid, atherosclerosis, triglyceride, lipids, cholesterol	Effects of Fufang Zhenzhu Tiaozhi Prescription (), A Chinese herbal preparation, on atherosclerosis in ApoE-/- mice and related mechanisms.
Mendelian	21809306	20110803	6	lipid, lcat, coronary, cholesterol, artery, coronary artery	[LCAT deficiency: a nephrological diagnosis].
Mendelian	30222079	20180918	6	apoe, coronary artery, atherosclerosis, coronary, artery, lipid	CTRP13 inhibits atherosclerosis via autophagy-lysosome-dependent degradation of CD36.
Mendelian	22648266	20120601	6	heart, triglyceride, apoa5, diabetes, triglycerides, cardiovascular	Genetically elevated levels of circulating triglycerides and brachial-ankle pulse wave velocity in a Chinese population.
Mendelian	30201044	20180912	6	type 2 diabetes, lipid, hyperlipidemia, angptl3, fatty acid, diabetes	Sex-specific differences in hepatic steatosis in obese spontaneously hypertensive (SHROB) rats.
Mendelian	30195881	20180910	6	lipids, abcg5, fatty acid, cholesterol, triglycerides, lipid	Zingiber officinale extract administration diminishes steroyl-CoA desaturase gene expression and activity in hyperlipidemic hamster liver by reducing the oxidative and endoplasmic reticulum stress.
Mendelian	30209438	20180914	6	apob, lipid, atherosclerosis, fatty acid, cholesterol, artery	Association of serum adipocyte fatty acid-binding protein and apolipoprotein B /apolipoprotein A1 ratio with intima media thickness of common carotid artery in dyslipidemic patients.
Mendelian	29534716	20180315	6	heart, apoe, coronary artery, atherosclerosis, coronary, artery	Genetic variation in clusterin and risk of dementia and ischemic vascular disease in the general population: cohort studies and meta-analyses of 362,338 individuals.
Mendelian	29539583	20180315	6	apob, atherosclerosis, type ii diabetes, hyperlipidemia, ldlr, diabetes	Increased Calcific Aortic Valve Disease in response to a diabetogenic, procalcific diet in the LDLr<sup>-/-</sup>ApoB<sup>100/100</sup> mouse model.
Mendelian	29530023	20180314	6	heart, lipid, triglyceride, ldlr, fatty acid, cholesterol	Effects and mechanisms of apolipoprotein A-V on the regulation of lipid accumulation in cardiomyocytes.
Mendelian	29530884	20180314	6	heart, pcsk9, coronary, stroke, cholesterol, cardiovascular	Inflammatory and Cholesterol Risk in the FOURIER Trial.
Mendelian	29533793	20180314	6	lipid, atherosclerosis, hyperlipidemia, lipids, abca1, cholesterol	Silica nanoparticles promote oxLDL-induced macrophage lipid accumulation and apoptosis via endoplasmic reticulum stress signaling.
Mendelian	29547398	20180317	6	lipa, heart, lipid, coronary heart, triglyceride, coronary	Lysosomal acid lipase and lipid metabolism: new mechanisms, new questions, and new therapies.
Mendelian	29545366	20180317	6	heart, apoe, lipid, atherosclerosis, ldlr, cardiovascular	Atlas of the Immune Cell Repertoire in Mouse Atherosclerosis Defined by Single-Cell RNA-Sequencing and Mass Cytometry.
Mendelian	31463238	20190830	6	heart, pcsk9, coronary heart, coronary, lipids, cardiovascular	Safety and efficacy of alirocumab: A meta analysis of 12 randomized controlled trials.
Mendelian	12594240	20030221	6	heart, triglyceride, lpl, lipids, triglycerides, fatty acid	Myocardial dysfunction and male mortality in peroxisome proliferator-activated receptor alpha knockout mice overexpressing lipoprotein lipase in muscle.
Mendelian	12606500	20030228	6	heart, lipid, triglyceride, lpl, fatty acid, triglycerides	Contribution of fatty acids released from lipolysis of plasma triglycerides to total plasma fatty acid flux and tissue-specific fatty acid uptake.
Mendelian	12606719	20030228	6	lipid, atherosclerosis, triglyceride, lpl, fatty acid, artery	Lipolysis of triglyceride-rich lipoproteins generates PPAR ligands: evidence for an antiinflammatory role for lipoprotein lipase.
Mendelian	12607113	20030228	6	lipid, lcat, coronary, cholesterol, artery, coronary artery	Compound heterozygosity at the sphingomyelin phosphodiesterase-1 (SMPD1) gene is associated with low HDL cholesterol.
Mendelian	21821825	20110809	6	apob, coronary artery, coronary, cholesterol, artery, diabetes	Relationship of IgG and IgM autoantibodies and immune complexes to oxidized LDL with markers of oxidation and inflammation and cardiovascular events: results from the EPIC-Norfolk Study.
Mendelian	21822774	20110809	6	apob, lipid, lcat, ldlr, cholesterol, triglycerides	AAV8-mediated long-term expression of human LCAT significantly improves lipid profiles in hCETP;Ldlr(+/-) mice.
Mendelian	28732089	20170722	6	apoe, lipid, triglyceride, lipids, cholesterol, fatty acid	Cx47 fine-tunes the handling of serum lipids but is dispensable for lymphatic vascular function.
Mendelian	28725318	20170721	6	apoe, apob, lipid, triglyceride, cholesterol, cardiovascular	Detection of Apolipoprotein E Gene Polymorphism and Blood Lipid Level in Hemodialysis Patients.
Mendelian	15637076	20050108	6	lipid, triglyceride, lpl, lipids, fatty acid, diabetes	Pancreatic beta-cell lipoprotein lipase independently regulates islet glucose metabolism and normal insulin secretion.
Mendelian	15754975	20050310	6	apoe, apob, lipid, triglyceride, cholesterol, cardiovascular	Apolipoprotein E polymorphism is related to plasma lipids and apolipoproteins in Mexican adolescents.
Mendelian	15755870	20050310	6	apoe, lipid, atherosclerosis, fatty acid, cholesterol, triglycerides	Response of apolipoprotein E*3-Leiden transgenic mice to dietary fatty acids: combining liver proteomics with physiological data.
Mendelian	31571264	20191002	6	apoe, lipid, atherosclerosis, triglyceride, coronary, cholesterol	MicroRNA-9 overexpression suppresses vulnerable atherosclerotic plaque and enhances vascular remodeling through negative regulation of the p38MAPK pathway via OLR1 in acute coronary syndrome.
Mendelian	31585888	20191006	6	apob, lipid, atherosclerosis, coronary, diabetes, cardiovascular	Anti-inflammatory therapy in atherosclerosis.
Mendelian	31584065	20191005	6	heart, apoe, coronary artery, atherosclerosis, coronary, artery	A key role for the novel coronary artery disease gene JCAD in atherosclerosis via shear stress mechanotransduction.
Mendelian	31585002	20191005	6	apoe, lipid, cholesterol, diabetes, triglycerides, cardiovascular	ApoE Genotype, Lipid Profile, Exercise, and the Associations With Cardiovascular Morbidity and 18-Year Mortality.
Mendelian	24487918	20140204	6	apoe, coronary artery, atherosclerosis, coronary, ldlr, artery	Thalidomide influences atherogenesis in aortas of ApoE(-/-)/LDLR (-/-) double knockout mice: a nano-CT study.
Mendelian	8609827	19960401	6	lipid, lpl, lipids, cholesterol, triglycerides, diabetes	Intraperitoneal insulin infusion improves the depletion in choline-containing phospholipids of lipoprotein B particles in type I diabetic patients.
Mendelian	8838914	19960401	6	apoe, lipid, triglyceride, cholesterol, triglycerides, cardiovascular	Population distributions of APOE, APOH, and APOA4 polymorphisms and their relationships with quantitative plasma lipid levels among the Evenki herders of Siberia.
Mendelian	11893779	20020315	6	apoe, apob, lcat, ldlr, fatty acid, cholesterol	In vivo contribution of LCAT to apolipoprotein B lipoprotein cholesteryl esters in LDL receptor and apolipoprotein E knockout mice.
Mendelian	19717150	20090901	6	heart, coronary heart, atherosclerosis, coronary, ldlr, artery	Impact of low-density lipoprotein receptor mutational class on carotid atherosclerosis in patients with familial hypercholesterolemia.
Mendelian	24871656	20140530	6	apob, lipid, fatty acid, cholesterol, triglycerides, diabetes	Ixeris dentata decreases ER stress and hepatic lipid accumulation through regulation of ApoB secretion.
Mendelian	12417525	20021106	6	heart, coronary heart, coronary, lipids, apoa5, triglycerides	Relative contribution of variation within the APOC3/A4/A5 gene cluster in determining plasma triglycerides.
Mendelian	19628211	20090725	6	type 2 diabetes, apoe, lipid, stroke, diabetes, cardiovascular	Apolipoprotein E genotype predicts cardiovascular endpoints in dialysis patients with type 2 diabetes mellitus.
Mendelian	10396544	19990709	6	heart, apob, coronary heart, coronary, cholesterol, triglycerides	Are risk factors for atherothrombotic disease associated with back pain sickness absence? The Whitehall II Study.
Mendelian	19147991	20090117	6	lipid, cholesterol, hyperlipidemia, fatty acid, abca1, lipids	Sterol regulatory element-binding proteins, liver X receptor, ABCA1 transporter, CD36, scavenger receptors A1 and B1 in nephrotic kidney.
Mendelian	19148283	20090117	6	heart, lipid, lpl, cholesterol, triglycerides, cardiovascular	Genetic differences between the determinants of lipid profile phenotypes in African and European Americans: the Jackson Heart Study.
Mendelian	19148342	20090117	6	apoe, coronary artery, atherosclerosis, coronary, artery, cardiovascular	Polymorphisms of the methylenetetrahydrofolate reductase, vascular endothelial growth factor, endothelial nitric oxide synthase, monocyte chemoattractant protein-1 and apolipoprotein E genes are not associated with carotid intima-media thickness.
Mendelian	8996641	19961201	6	lipid, triglyceride, hyperlipidemia, lpl, cholesterol, diabetes	Suppression of hyperlipidemia-associated cataracts in diabetic rats with the lipoprotein lipase activator NO-1886.
Mendelian	9075616	19961201	6	atherosclerosis, triglyceride, hyperlipidemia, lpl, lipids, cholesterol	Effect of estrogen replacement therapy on hepatic triglyceride lipase, lipoprotein lipase and lipids including apolipoprotein E in climacteric and elderly women.
Mendelian	9010384	19961201	6	lipid, triglyceride, lpl, lipids, cholesterol, triglycerides	Lipoprotein lipase in relation to inflammatory activity in rheumatoid arthritis.
Mendelian	9061130	19961201	6	lipid, atherosclerosis, triglyceride, hyperlipidemia, lpl, cholesterol	Postprandial triglyceride-rich lipoprotein changes in elderly and young subjects.
Mendelian	9013268	19961206	6	apob, lipid, coronary, cholesterol, artery, coronary artery	Lipoprotein analyses in patients with stable angina and acute coronary syndrome.
Mendelian	9583198	19980516	6	apob, lipid, lipids, cholesterol, triglycerides, cardiovascular	Relationship between fat distribution and lipid and apolipoprotein profiles in young teenagers.
Mendelian	32359153	20200503	6	type 2 diabetes, apob, lipids, cholesterol, diabetes, cardiovascular	Substituting Lean Beef for Carbohydrate in a Healthy Dietary Pattern Does Not Adversely Affect the Cardiometabolic Risk Factor Profile in Men and Women at Risk for Type 2 Diabetes.
Mendelian	28521874	20170520	6	pcsk9, lipid, ldlr, cholesterol, triglycerides, cardiovascular	siRNA-mediated inhibition of SREBP cleavage-activating protein reduces dyslipidemia in spontaneously dysmetabolic rhesus monkeys.
Mendelian	28537000	20170525	6	heart, pcsk9, peripheral vascular, coronary, diabetes, cardiovascular	Advances in Clinical Cardiology 2016: A Summary of the Key Clinical Trials.
Mendelian	28536535	20170525	6	lipid, hyperlipidemia, lpl, lipids, cholesterol, cardiovascular	Role of Intestinal LXRŒ± in Regulating Post-prandial Lipid Excursion and Diet-Induced Hypercholesterolemia and Hepatic Lipid Accumulation.
Mendelian	28548292	20170527	6	lmf1, apoe, gpihbp1, triglyceride, lpl, apoa5	Hypertriglyceridemic acute pancreatitis in emergency department: Typical clinical features and genetic variants.
Mendelian	1575961	19920201	6	apoe, apob, lipid, fatty acid, cholesterol, lipids	Cholesterol-rich diet induced changes in plasma lipids in relation to apolipoprotein E phenotype in healthy students.
Mendelian	29183623	20171130	6	pcsk9, apob, ldlr, angptl3, cholesterol, triglycerides	Role of angiopoietin-like 3 (ANGPTL3) in regulating plasma level of low-density lipoprotein cholesterol.
Mendelian	28453187	20170429	6	type 2 diabetes, pcsk9, lipid, cholesterol, diabetes, cardiovascular	PCSK9 monoclonal antibodies for the primary and secondary prevention of cardiovascular disease.
Mendelian	28450903	20170429	6	pcsk9, atherosclerosis, ldlr, cholesterol, triglycerides, cardiovascular	PCSK9 as a therapeutic target for cardiovascular disease.
Mendelian	28439730	20170426	6	heart, pcsk9, ldlr, stroke, cholesterol, cardiovascular	Physiological and therapeutic regulation of PCSK9 activity in cardiovascular disease.
Mendelian	28444187	20170427	6	heart, pcsk9, coronary heart, coronary, cholesterol, cardiovascular	Modelling the cost-effectiveness of PCSK9 inhibitors vs. ezetimibe through LDL-C reductions in a Norwegian setting.
Mendelian	28445809	20170427	6	apoe, coronary artery, atherosclerosis, coronary, cholesterol, artery	Inhibition of 14q32 microRNA miR-495 reduces lesion formation, intimal hyperplasia and plasma cholesterol levels in experimental restenosis.
Mendelian	28445900	20170427	6	lipid, cholesterol, triglyceride, hyperlipidemia, lipids, abca1	Central and Peripheral Glucagon Reduces Hyperlipidemia in Rats and Hamsters.
Mendelian	28427397	20170422	6	lipid, triglyceride, hyperlipidemia, ldlr, lpl, cholesterol	HVC1 ameliorates hyperlipidemia and inflammation in LDLR<sup>-/-</sup> mice.
Mendelian	28428219	20170422	6	heart, cetp, atherosclerosis, coronary, cholesterol, cardiovascular	Deficiency of Cholesteryl Ester Transfer Protein Protects Against Atherosclerosis in Rabbits.
Mendelian	28428701	20170422	6	cetp, coronary artery, atherosclerosis, coronary, artery, lipid	Association of Cholesteryl Ester Transfer Protein (CETP) Gene -629C/A Polymorphism with Angiographically Proven Atherosclerosis.
Mendelian	28430919	20170422	6	heart, pcsk9, atherosclerosis, coronary, cholesterol, cardiovascular	Non-coding RNAs in cardiovascular diseases: diagnostic and therapeutic perspectives.
Mendelian	28430962	20170422	6	heart, lipid, triglyceride, coronary, lpl, fatty acid	ULK1 prevents cardiac dysfunction in obesity through autophagy-meditated regulation of lipid metabolism.
Mendelian	28431321	20170422	6	apoe, atherosclerosis, triglyceride, lipids, cholesterol, triglycerides	Atherogenicity of amino acids in the lipid-laden macrophage model system in vitro and in atherosclerotic mice: a key role for triglyceride metabolism.
Mendelian	21685500	20110621	6	apoe, lipid, atherosclerosis, triglyceride, cholesterol, artery	Deficiency of PXR decreases atherosclerosis in apoE-deficient mice.
Mendelian	21687917	20110621	6	apoe, atherosclerosis, hyperlipidemia, ldlr, abca1, cholesterol	Adipocyte enhancer-binding protein 1 (AEBP1) (a novel macrophage proinflammatory mediator) overexpression promotes and ablation attenuates atherosclerosis in ApoE (-/-) and LDLR (-/-) mice.
Mendelian	21701687	20110625	6	apoe, lipid, atherosclerosis, stroke, cholesterol, triglycerides	Intranasal delivery of E-selectin reduces atherosclerosis in ApoE-/- mice.
Mendelian	21705806	20110628	6	apoe, lipid, cholesterol, ldlr, lipids, abca1	An ABCA1-independent pathway for recycling a poorly lipidated 8.1 nm apolipoprotein E particle from glia.
Mendelian	10553013	19991220	6	apoe, apob, lipid, lpl, fatty acid, cholesterol	Modulation of rat liver apolipoprotein gene expression and serum lipid levels by tetradecylthioacetic acid (TTA) via PPARalpha activation.
Mendelian	12716788	20030430	6	apob, lipid, lipids, cholesterol, triglycerides, diabetes	Dietary fats do not contribute to hyperlipidemia in children and adolescents with type 1 diabetes.
Mendelian	25552696	20150102	6	heart, lipid, triglyceride, mttp, cholesterol, cardiovascular	Contemporary aspects of the biology and therapeutic regulation of the microsomal triglyceride transfer protein.
Mendelian	24016248	20130911	6	lipid, coronary, lipids, cholesterol, apoa5, triglycerides	The influence of statin-fibrate combination therapy on lipids profile and apolipoprotein A5 in patients with acute coronary syndrome.
Mendelian	24035454	20130917	6	lipid, cholesterol, fatty acid, abca1, triglycerides, lipids	The high-fat high-fructose hamster as an animal model for niacin's biological activities in humans.
Mendelian	22913675	20120824	6	cetp, lipid, cholesterol, stroke, abca1, triglycerides	Tangier disease: epidemiology, pathophysiology, and management.
Mendelian	22914599	20120824	6	coronary artery, triglyceride, coronary, hyperlipidemia, apoa5, artery	Mutation screening of the APOA5 gene in subjects with coronary artery disease.
Mendelian	22927557	20120829	6	lipid, triglyceride, coronary, ldlr, artery, coronary artery	Statins suppress apolipoprotein CIII-induced vascular endothelial cell activation and monocyte adhesion.
Mendelian	25374339	20141107	6	coronary artery, atherosclerosis, coronary, abca1, artery, cardiovascular	An integrated genomic-transcriptomic approach supports a role for the proto-oncogene BCL3 in atherosclerosis.
Mendelian	25366166	20141105	6	cetp, coronary artery, atherosclerosis, coronary, cholesterol, artery	Association of cholesteryl ester transfer protein (CETP) gene polymorphism, high density lipoprotein cholesterol and risk of coronary artery disease: a meta-analysis using a Mendelian randomization approach.
Mendelian	25376908	20141108	6	lipid, triglyceride, ldlr, lpl, cholesterol, diabetes	Association between Pro12Ala, Pvull, Avall, Sstl and ADIPOQ single-nucleotide polymorphisms with lipid and glycemic profiles of patients with Berardinelli-Seip syndrome.
Mendelian	29301387	20180106	6	apoe, cetp, lipid, lpl, cholesterol, apob	Pharmacogenetics of Vascular Risk Factors in Alzheimer's Disease.
Mendelian	24133922	20131019	6	pcsk9, lipid, coronary, cholesterol, artery, coronary artery	Acute myocardial infarction in an 8-year old male child with homozygous familiar hypercholesterolemia: laboratory findings and response to lipid-lowering drugs.
Mendelian	33211829	20201119	6	apob, lipid, lipids, cholesterol, triglycerides, cardiovascular	The effects of eight serum lipid biomarkers on age-related macular degeneration risk: a Mendelian randomization study.
Mendelian	33189625	20201115	6	apob, lipid, triglyceride, lipids, cholesterol, diabetes	Importance of the triglyceride level in identifying patients with a Type III Hyperlipoproteinemia phenotype using the ApoB algorithm.
Mendelian	33197560	20201116	6	pcsk9, coronary artery, atherosclerosis, coronary, artery, cardiovascular	Effect of Evolocumab on Complex Coronary Disease Requiring Revascularization.
Mendelian	33172454	20201111	6	type 2 diabetes, pcsk9, atherosclerosis, cholesterol, diabetes, cardiovascular	Cholesterol lowering therapies and achievement of targets for primary and secondary cardiovascular prevention in type 2 diabetes: unmet needs in a large population of outpatients at specialist clinics.
Mendelian	33169205	20201110	6	apob, atherosclerosis, abca1, cholesterol, diabetes, cardiovascular	HDL particle size is increased and HDL-cholesterol efflux is enhanced in type 1 diabetes: a cross-sectional study.
Mendelian	33177309	20201112	6	pcsk9, lipid, angptl3, cholesterol, triglycerides, cardiovascular	New Trends in Dyslipidemia Treatment.
Mendelian	22711758	20120620	6	lipid, atherosclerosis, triglyceride, ldlr, cholesterol, cardiovascular	The tryptophan metabolite 3-hydroxyanthranilic acid lowers plasma lipids and decreases atherosclerosis in hypercholesterolaemic mice.
Mendelian	17374417	20070322	6	type 2 diabetes, lipid, atherosclerosis, coronary, lpl, diabetes	Effect of metformin on serum lipoprotein lipase mass levels and LDL particle size in type 2 diabetes mellitus patients.
Mendelian	31137140	20190529	6	apob, lipid, coronary, cholesterol, artery, coronary artery	[Association between Lipoprotein(a) and the characteristics of left main coronary artery plaque in patients with stable angina pectoris].
Mendelian	31117179	20190524	6	apoe, lipid, atherosclerosis, lipids, cholesterol, cardiovascular	Dietary Egg Sphingomyelin Prevents Aortic Root Plaque Accumulation in Apolipoprotein-E Knockout Mice.
Mendelian	31121022	20190524	6	pcsk9, lipid, coronary, cholesterol, artery, coronary artery	Effects of alirocumab on types of myocardial infarction: insights from the ODYSSEY OUTCOMES trial.
Mendelian	31114961	20190523	6	apoe, lipid, atherosclerosis, lipids, cholesterol, triglycerides	YKL-40 promotes the progress of atherosclerosis independent of lipid metabolism in apolipoprotein E<sup>-/-</sup> mice fed a high-fat diet.
Mendelian	31116355	20190523	6	pcsk9, lipid, coronary, stroke, cholesterol, cardiovascular	Effect of the PCSK9 Inhibitor Evolocumab on Total Cardiovascular Events in Patients With Cardiovascular Disease: A Prespecified Analysis From the FOURIER Trial.
Mendelian	16384559	20051231	6	apoe, atherosclerosis, triglyceride, hyperlipidemia, ldlr, triglycerides	Combined hyperlipidemia/hyperalphalipoproteinemia associated with premature spontaneous atherosclerosis in mice lacking hepatic lipase and low density lipoprotein receptor.
Mendelian	31846498	20191218	6	lipid, cholesterol, hyperlipidemia, ldlr, abca1, cardiovascular	Dysregulation of sterol regulatory element-binding protein 2 gene in HIV treatment-experienced individuals.
Mendelian	31842709	20191218	6	cetp, lipid, atherosclerosis, triglyceride, cholesterol, cardiovascular	Calcitriol modulates Cholesteryl ester transfer protein (CETP) levels and lipid profile in hypercholesterolemic male rabbits: A pilot study.
Mendelian	31842027	20191217	6	apoe, lipid, atherosclerosis, lipids, cholesterol, triglycerides	Tanshinone IIA protects mice against atherosclerotic injury by activating the TGF-Œ≤/PI3K/Akt/eNOS pathway.
Mendelian	31831525	20191214	6	lipid, triglyceride, coronary, artery, apoa5, coronary artery	Functional recombinant apolipoprotein A5 that is stable at high concentrations at physiological pH.
Mendelian	9194753	19970601	6	heart, cetp, coronary heart, lcat, coronary, cholesterol	Cholesteryl ester transfer protein activity enhances plasma cholesteryl ester formation. Studies in CETP transgenic mice and human genetic CETP deficiency.
Mendelian	30573028	20181222	6	cetp, lipid, atherosclerosis, triglyceride, cholesterol, cardiovascular	Association of Serum Cholesterol Efflux¬†Capacity With Mortality in Patients¬†With ST-Segment¬†Elevation Myocardial Infarction.
Mendelian	30579806	20181224	6	pcsk9, lipid, coronary, cholesterol, artery, coronary artery	Efficacy of alirocumab for reducing plaque vulnerability: Study protocol for ALTAIR, a randomized controlled trial in Japanese patients with coronary artery disease receiving rosuvastatin.
Mendelian	23356586	20130130	6	heart, triglyceride, stroke, mttp, cholesterol, cardiovascular	Microsomal triglyceride transfer protein -164 T &gt; C gene polymorphism and risk of cardiovascular disease: results from the EPIC-Potsdam case-cohort study.
Mendelian	23357145	20130130	6	lmf1, lipid, gpihbp1, lpl, apoa5, triglycerides	A three month-old infant with severe hyperchylomicronemia: molecular diagnosis and extracorporeal treatment.
Mendelian	23359805	20130130	6	apob, atherosclerosis, lipids, cholesterol, triglycerides, cardiovascular	Both serum apolipoprotein B and the apolipoprotein B/apolipoprotein A-I ratio are associated with carotid intima-media thickness.
Mendelian	8364758	19930401	6	apob, atherosclerosis, triglyceride, cholesterol, diabetes, cardiovascular	[Justification and imperatives of the campaign against excess cholesterol and prevention of atherosclerosis].
Mendelian	23369702	20130202	6	apob, coronary artery, atherosclerosis, coronary, ldlr, artery	The effect of LDLR-negative genotype on CT coronary atherosclerosis in asymptomatic statin treated patients with heterozygous familial hypercholesterolemia.
Mendelian	23372063	20130202	6	lipc, cetp, lipid, cholesterol, triglyceride, abca1	Genetic determination of plasma cholesterol efflux capacity is gender-specific and independent of HDL-cholesterol levels.
Mendelian	23374720	20130205	6	heart, lipid, lcat, triglyceride, cholesterol, diabetes	Lecithin cholesterol acyltransferase deficiency protects from diet-induced insulin resistance and obesity--novel insights from mouse models.
Mendelian	20602678	20100707	6	lipid, lcat, triglyceride, lipids, cholesterol, fatty acid	Cannabinoid receptor 1 and 2 agonists increase lipid accumulation in hepatocytes.
Mendelian	9751249	19980929	6	apob, cetp, coronary artery, coronary, cholesterol, artery	Upregulated synthesis of both apolipoprotein A-I and apolipoprotein B in familial hyperalphalipoproteinemia and hyperbetalipoproteinemia.
Mendelian	18468402	20080513	6	lipid, cholesterol, coronary, abca1, artery, coronary artery	Investigation of ABCA1 C69T and G-191C polymorphisms in coronary artery disease.
Mendelian	18478972	20080516	6	apoe, coronary artery, atherosclerosis, coronary, artery, lipid	Frequencies of apolipoprotein E polymorphism in a healthy Kurdish population from Kermanshah, Iran.
Mendelian	25034465	20140719	6	apoe, lipid, stroke, lipids, cholesterol, cardiovascular	Lipid profile components and subclinical cerebrovascular disease in the northern Manhattan study.
Mendelian	12069856	20020619	6	atherosclerosis, hyperlipidemia, lpl, lipids, cholesterol, triglycerides	A case of hyperlipidemia with homozygous apolipoprotein E5 (Glu3--&gt;Lys).
Mendelian	12059987	20020613	6	lipid, triglyceride, hyperlipidemia, lpl, cholesterol, dyslipidemias	Allelic polymorphism -491A/T in apo E gene modulates the lipid-lowering response in combined hyperlipidemia treatment.
Mendelian	22364600	20120228	6	abcg5, cyp27a1, fatty acid, cholesterol, lipids, lipid	Dietary fish oil regulates gene expression of cholesterol and bile acid transporters in mice.
Mendelian	22365426	20120228	6	apob, lipid, atherosclerosis, triglyceride, triglycerides, cardiovascular	Postprandial accumulation of chylomicrons and chylomicron remnants is determined by the clearance capacity.
Mendelian	22353470	20120223	6	apob, lipid, triglyceride, mttp, lipids, cholesterol	Multiple functions of microsomal triglyceride transfer protein.
Mendelian	22340159	20120221	6	apoe, atherosclerosis, triglyceride, lipids, cholesterol, cardiovascular	Hydrogen sulfide regulates vascular endoplasmic reticulum stress in apolipoprotein E knockout mice.
Mendelian	22341868	20120221	6	type 2 diabetes, apob, lipid, triglyceride, cholesterol, artery	Apolipoprotein B-48 as a determinant of endothelial function in obese subjects with type 2 diabetes mellitus: effect of fenofibrate treatment.
Mendelian	22359597	20120224	6	lipid, atherosclerosis, triglyceride, ldlr, lipids, cholesterol	Impact of macrophage inflammatory protein-1Œ± deficiency on atherosclerotic lesion formation, hepatic steatosis, and adipose tissue expansion.
Mendelian	15963532	20050621	6	cetp, coronary artery, atherosclerosis, coronary, cholesterol, artery	Antibody against cholesteryl ester transfer protein (CETP) elicited by a recombinant chimeric enzyme vaccine attenuated atherosclerosis in a rabbit model.
Mendelian	15342674	20040903	6	cetp, coronary artery, atherosclerosis, coronary, cholesterol, artery	A review of CETP and its relation to atherosclerosis.
Mendelian	15337694	20040901	6	cetp, coronary artery, triglyceride, coronary, cholesterol, artery	Plasma levels of cholesteryl ester transfer protein and the risk of future coronary artery disease in apparently healthy men and women: the prospective EPIC (European Prospective Investigation into Cancer and nutrition)-Norfolk population study.
Mendelian	15345795	20040904	6	apob, coronary, lipids, cholesterol, artery, triglycerides	Apolipoprotein B/apolipoprotein A-I in relation to the metabolic syndrome and change in carotid artery intima-media thickness during 3 years in middle-aged men.
Mendelian	31631098	20191022	6	type 2 diabetes, lipid, triglyceride, lpl, angptl3, diabetes	Regulation of angiopoietin-like protein 8 expression under different nutritional and metabolic status.
Mendelian	31646116	20191025	6	pcsk9, fatty acid, cholesterol, diabetes, triglycerides, cardiovascular	Dyslipidemia in diabetes mellitus and cardiovascular disease.
Mendelian	31654486	20191027	6	lipc, apoe, lipid, scarb1, lpl, abca1	The association study of lipid metabolism gene polymorphisms with AMD identifies a protective role for APOE-E2 allele in the wet form in a Northern Spanish population.
Mendelian	28633452	20170622	6	pcsk9, apob, lipid, angptl3, cholesterol, triglycerides	Threshold Effects of Circulating Angiopoietin-Like 3 Levels on Plasma Lipoproteins.
Mendelian	28634192	20170622	6	coronary artery, triglyceride, coronary, lpl, cholesterol, artery	A new enzyme-linked immunosorbent assay system for human serum hepatic triglyceride lipase.
Mendelian	26555648	20151112	6	type 2 diabetes, apoe, lipid, triglyceride, cholesterol, diabetes	Genetic linkage of hyperglycemia and dyslipidemia in an intercross between BALB/cJ and SM/J Apoe-deficient mouse strains.
Mendelian	12788901	20030606	6	type 2 diabetes, apoe, lipid, lipids, cholesterol, diabetes	Genetic variation at the scavenger receptor class B type I gene locus determines plasma lipoprotein concentrations and particle size and interacts with type 2 diabetes: the framingham study.
Mendelian	24228807	20131116	6	apob, lipid, triglyceride, cholesterol, triglycerides, cardiovascular	Associations between smoking, components of metabolic syndrome and lipoprotein particle size.
Mendelian	2447440	19870101	6	lipid, atherosclerosis, coronary, lpl, cholesterol, triglycerides	Diet and the role of lipoproteins, lipases, and thyroid hormones in coronary lesion growth.
Mendelian	3444496	19870101	6	coronary artery, lcat, coronary, cholesterol, artery, cardiovascular	[Lecithin cholesterol acyltransferase (LCAT) and lipid cardiovascular risk factors in hemodialysis patients].
Mendelian	3599401	19870101	6	coronary artery, lcat, coronary, lipids, cholesterol, artery	Effect of mild aerobic exercise on serum lipids and apolipoproteins in patients with coronary artery disease.
Mendelian	2066680	19910301	6	apoe, apob, triglyceride, fatty acid, cholesterol, triglycerides	Isolation and properties of nascent lipoproteins from highly purified rat hepatocytic Golgi fractions.
Mendelian	2046484	19910301	6	heart, lipid, triglyceride, lpl, cholesterol, triglycerides	Effect of magnesium deficiency on post-heparin lipase activity and tissue lipoprotein lipase in the rat.
Mendelian	20590502	20100702	6	cetp, lipid, ldlr, stroke, lpl, abca1	Genetic aspects of ischemic stroke: coagulation, homocysteine, and lipoprotein metabolism as potential risk factors.
Mendelian	29572319	20180325	6	heart, pcsk9, coronary artery, atherosclerosis, coronary, artery	Ossabaw Pigs With a PCSK9 Gain-of-Function Mutation Develop Accelerated Coronary Atherosclerotic Lesions: A Novel Model for Preclinical Studies.
Mendelian	22507620	20120418	6	apob, lipid, coronary, artery, triglycerides, coronary artery	Association between the Xba I polymorphism of APOB gene and plasma lipid level in Mexican patients with coronary artery disease.
Mendelian	15617508	20041225	6	lipid, hyperlipidemia, ldlr, lpl, cholesterol, triglycerides	[Molecular mechanism of wendan tang in prevention of lipid metabolism disorder in adult rats].
Mendelian	28379035	20170406	6	apoe, apob, lipid, pcsk9, cholesterol, cardiovascular	Polygenic hypercholesterolemia: examples of GWAS results and their replication in the Czech-Slavonic population.
Mendelian	28379241	20170406	6	lipid, triglyceride, hyperlipidemia, lpl, fatty acid, cholesterol	Hypolipidemic effect of Youcha in hyperlipidemia rats induced by high-fat diet.
Mendelian	28380440	20170406	6	apoe, lipid, atherosclerosis, triglyceride, fatty acid, cholesterol	Monoglyceride lipase deficiency affects hepatic cholesterol metabolism and lipid-dependent gut transit in ApoE-/- mice.
Mendelian	21640348	20110607	6	heart, apob, lipid, coronary heart, coronary, cardiovascular	Effect of a traditional Mediterranean diet on apolipoproteins B, A-I, and their ratio: a randomized, controlled trial.
Mendelian	20594556	20100703	6	apoe, cetp, lipids, cholesterol, apob, triglycerides	Acute infection with Epstein-Barr virus is associated with atherogenic lipid changes.
Mendelian	18388879	20080405	6	heart, apoe, lipid, coronary heart, coronary, cholesterol	Effect of APOE genotype on lipid levels in patients with coronary heart disease during a 3-week inpatient rehabilitation program.
Mendelian	20097702	20100126	6	heart, cetp, lipid, coronary heart, coronary, cholesterol	Safety and tolerability of dalcetrapib (RO4607381/JTT-705): results from a 48-week trial.
Mendelian	27221501	20160526	6	heart, pcsk9, lipid, coronary heart, coronary, cholesterol	Monoclonal Antibodies for Lipid Management.
Mendelian	27199450	20160521	6	heart, lipid, atherosclerosis, ldlr, abca1, cholesterol	Deficiency of ATP-Binding Cassette Transporters A1 and G1 in Endothelial Cells Accelerates Atherosclerosis in Mice.
Mendelian	20643407	20100721	6	heart, apoe, coronary heart, triglyceride, coronary, cholesterol	Interactions between age and apoE genotype on fasting and postprandial triglycerides levels.
Mendelian	20644331	20100721	6	type 2 diabetes, atherosclerosis, lpl, lipids, cholesterol, diabetes	Effect of ezetimibe monotherapy on lipid metabolism and arterial stiffness assessed by cardio-ankle vascular index in type 2 diabetic patients.
Mendelian	20653333	20100727	6	heart, cetp, coronary heart, atherosclerosis, coronary, cholesterol	Anacetrapib.
Mendelian	25430706	20141129	6	heart, apob, coronary heart, triglyceride, coronary, diabetes	Exome sequencing identifies novel ApoB loss-of-function mutations causing hypobetalipoproteinemia in type 1 diabetes.
Mendelian	25412509	20141121	6	cetp, lipid, lipids, cholesterol, triglycerides, cardiovascular	How anacetrapib inhibits the activity of the cholesteryl ester transfer protein? Perspective through atomistic simulations.
Mendelian	25413254	20141122	6	type 2 diabetes, lipid, atherosclerosis, abca1, cholesterol, diabetes	In type 2 diabetes mellitus glycated albumin alters macrophage gene expression impairing ABCA1-mediated cholesterol efflux.
Mendelian	26361156	20150912	6	apoe, apob, ldlr, pcsk9, cholesterol, cardiovascular	Universal Screening for Familial Hypercholesterolemia in Children.
Mendelian	26363122	20150913	6	heart, coronary heart, atherosclerosis, lcat, coronary, cholesterol	BacMam production of active recombinant lecithin-cholesterol acyltransferase: Expression, purification and characterization.
Mendelian	26374297	20150917	6	heart, cetp, lipid, cholesterol, apob, triglycerides	Effect of Extended-Release Niacin on High-Density Lipoprotein (HDL) Functionality, Lipoprotein Metabolism, and Mediators of Vascular Inflammation in Statin-Treated Patients.
Mendelian	26363575	20150914	6	apob, lipid, cholesterol, diabetes, triglycerides, cardiovascular	[Importance of dyslipidaemia in cardiovascular disease: a point of view].
Mendelian	26363808	20150914	6	apoe, atherosclerosis, cholesterol, artery, diabetes, cardiovascular	Effect of a new PPAR-gamma agonist, lobeglitazone, on neointimal formation after balloon injury in rats and the development of atherosclerosis.
Mendelian	26377225	20150918	6	type 2 diabetes, pcsk9, lipid, coronary, cholesterol, diabetes	Positive correlation of plasma PCSK9 levels with HbA1c in patients with type 2 diabetes.
Mendelian	26380146	20150918	6	apoe, lipid, coronary, cholesterol, artery, coronary artery	Relation between Apolipoprotein E Gene Polymorphism and Severity of Coronary Artery Disease in Acute Myocardial Infarction.
Mendelian	29367937	20180126	6	apoe, apob, scarb1, atherosclerosis, apoa5, cardiovascular	Bioinformatic Analysis of Coronary Disease Associated SNPs and Genes to Identify Proteins Potentially Involved in the Pathogenesis of Atherosclerosis.
Mendelian	29370144	20180126	6	type 2 diabetes, apob, lipid, triglyceride, fatty acid, diabetes	Pre-Meal Effect of Whey Proteins on Metabolic Parameters in Subjects with and without Type 2 Diabetes: A Randomized, Crossover Trial.
Mendelian	29370999	20180127	6	heart, apob, lipid, coronary heart, atherosclerosis, coronary	A comparison of three apolipoprotein B methods and their associations with incident coronary heart disease risk over a 12-year follow-up period: The Multi-Ethnic Study of Atherosclerosis.
Mendelian	29373315	20180127	6	apoe, lipid, cholesterol, diabetes, triglycerides, cardiovascular	Pleiotropy of ABO gene: correlation of rs644234 with E-selectin and lipid levels.
Mendelian	29353225	20180122	6	pcsk9, apob, lipid, ldlr, cholesterol, cardiovascular	Spectrum of mutations in index patients with familial hypercholesterolemia in Singapore: Single center study.
Mendelian	29355561	20180123	6	lipid, atherosclerosis, coronary, lpl, cholesterol, triglycerides	Ameliorating effects of D-47, a newly developed compound, on lipid metabolism in an animal model of familial hypercholesterolemia (WHHLMI rabbits).
Mendelian	29356705	20180123	6	heart, cetp, coronary heart, coronary, angptl3, cholesterol	Genetics of familial hypercholesterolemia: a tool for development of novel lipid lowering pharmaceuticals?
Mendelian	29348118	20180120	6	heart, lipid, cholesterol, triglyceride, pad, abca1	Targeted Deletion of Adipocyte Abca1 (ATP-Binding Cassette Transporter A1) Impairs Diet-Induced Obesity.
Mendelian	17823381	20070908	6	type 2 diabetes, apob, cholesterol, diabetes, triglycerides, cardiovascular	Leptin:adiponectin ratio is an independent predictor of intima media thickness of the common carotid artery.
Mendelian	17763166	20070901	6	apob, lipid, triglyceride, lipids, cholesterol, cardiovascular	Disturbed lipids, lipoproteins and triglyceride-rich lipoproteins as well as fasting and nonfasting non-high-density lipoprotein cholesterol in post-renal transplant patients.
Mendelian	17763167	20070901	6	apoe, apob, lipid, triglyceride, cholesterol, cardiovascular	Associations between apolipoprotein E gene polymorphism and plasminogen activator inhibitor-1 and atherogenic lipid profile in dialysis patients.
Mendelian	3379134	19880701	6	apob, coronary artery, triglyceride, coronary, cholesterol, artery	Differences in low density lipoprotein subfractions and apolipoproteins in premenopausal and postmenopausal women.
Mendelian	3141025	19880701	6	apob, coronary artery, coronary, lipids, cholesterol, artery	Apolipoprotein B and apolipoprotein AI as predictors of coronary artery disease.
Mendelian	16922701	20060823	6	apob, lipids, cholesterol, artery, diabetes, cardiovascular	Nuclear magnetic resonance-determined lipoprotein subclass profile in the DCCT/EDIC cohort: associations with carotid intima-media thickness.
Mendelian	31043469	20190503	6	apoe, apob, atherosclerosis, stroke, cholesterol, cardiovascular	ApoB, small-dense LDL-C, Lp(a), LpPLA<sub>2</sub> activity, and cognitive change.
Mendelian	31045580	20190503	6	heart, apoe, coronary artery, atherosclerosis, coronary, artery	Pressure overload leads to coronary plaque formation, progression, and myocardial events in ApoE-/- mice.
Mendelian	31041707	20190502	6	apob, lipid, triglyceride, lipids, cholesterol, fatty acid	Effect of prenatal PFOS exposure on liver cell function in neonatal mice.
Mendelian	31065993	20190509	6	heart, pcsk9, coronary artery, coronary, artery, cardiovascular	Advances in Clinical Cardiology 2018: A Summary of Key Clinical Trials.
Mendelian	6631232	19830801	6	apoe, lipid, triglyceride, lipids, cholesterol, triglycerides	Independent effects of dietary saturated fat and cholesterol on plasma lipids, lipoproteins, and apolipoprotein E.
Mendelian	28482694	20170510	6	pcsk9, coronary artery, coronary, cholesterol, artery, cardiovascular	New data on familial hypercholesterolaemia and acute coronary syndromes: The promise of PCSK9 monoclonal antibodies in the light of recent clinical trials.
Mendelian	31264496	20190703	6	heart, apob, coronary artery, coronary, artery, cardiovascular	Interruption of Autophagosome Formation in Cardiovascular Disease, an Evidence for Protective Response of Autophagy.
Mendelian	28508023	20170517	6	lipid, lcat, coronary, cholesterol, artery, coronary artery	An unusual presentation of LCAT deficiency as nephrotic syndrome with normal serum HDL-C level.
Mendelian	28508539	20170517	6	lipid, triglyceride, lpl, lipids, cholesterol, fatty acid	The effect of maternal obesity on fatty acid transporter expression and lipid metabolism in the full-term placenta of lean breed swine.
Mendelian	12637336	20030315	6	apob, lipid, triglyceride, coronary, lipids, cholesterol	LDL containing apolipoprotein CIII is an independent risk factor for coronary events in diabetic patients.
Mendelian	12637800	20030315	6	apob, lipid, lipids, cholesterol, triglycerides, cardiovascular	Plasma lipids and lipoprotein changes after biliopancreatic diversion for morbid obesity.
Mendelian	16357806	20051217	6	type 2 diabetes, lipid, atherosclerosis, triglyceride, lpl, diabetes	Correlation between the activities of lipoprotein lipase and paraoxonase in type 2 diabetes mellitus.
Mendelian	32084149	20200222	6	apoe, lipid, atherosclerosis, lipids, cholesterol, cardiovascular	Ribose-cysteine protects against the development of atherosclerosis in apoE-deficient mice.
Mendelian	32084157	20200222	6	apob, triglyceride, stroke, cholesterol, triglycerides, cardiovascular	Serum lipopolysaccharide neutralizing capacity in ischemic stroke.
Mendelian	26968099	20160313	6	lipid, triglyceride, ldlr, lipids, cholesterol, cardiovascular	miRNA regulation of LDL-cholesterol metabolism.
Mendelian	20826022	20100910	6	heart, coronary heart, atherosclerosis, coronary, ldlr, triglycerides	Familial hypercholesterolemia and triglyceride metabolism.
Mendelian	20826564	20100910	6	apoe, atherosclerosis, triglyceride, lipids, cholesterol, fatty acid	Apolipoprotein A-I mimetic peptides prevent atherosclerosis development and reduce plaque inflammation in a murine model of diabetes.
Mendelian	20832534	20100914	6	apoe, apob, lipid, triglyceride, hyperlipidemia, cholesterol	Effect of apolipoprotein E gene polymorphism on serum lipid level before and after renal transplantation.
Mendelian	22100250	20111122	6	coronary artery, atherosclerosis, triglyceride, coronary, lpl, artery	Expression of fat mobilizing genes in human epicardial adipose tissue.
Mendelian	22100832	20111122	6	apob, lipid, atherosclerosis, cholesterol, triglycerides, cardiovascular	Carotid intima media thickness is related positively to plasma pre √ü-high density lipoproteins in non-diabetic subjects.
Mendelian	22097957	20111122	6	heart, apoe, lipid, coronary heart, atherosclerosis, coronary	Oral infection with Porphyromonas gingivalis and systemic cytokine profile in C57BL/6.KOR-ApoE shl mice.
Mendelian	19062528	20081210	6	heart, pcsk9, coronary heart, atherosclerosis, coronary, cholesterol	[Monogenic hypercholesterolemias: new genes, new drug targets].
Mendelian	23758630	20130614	6	cetp, lipid, coronary, artery, diabetes, coronary artery	Association of CETP Taq1B and -629C‚Äâ&gt;‚ÄâA polymorphisms with coronary artery disease and lipid levels in the multi-ethnic Singaporean population.
Mendelian	23759514	20130614	6	apoe, lipid, atherosclerosis, fatty acid, artery, diabetes	Induction of vascular insulin resistance and endothelin-1 expression and acceleration of atherosclerosis by the overexpression of protein kinase C-Œ≤ isoform in the endothelium.
Mendelian	24958078	20140625	6	heart, pcsk9, coronary heart, coronary, cholesterol, cardiovascular	Lipid lowering with PCSK9 inhibitors.
Mendelian	24959195	20140625	6	type 2 diabetes, cetp, lipid, triglyceride, apob, diabetes	Patients with type 1 diabetes show signs of vascular dysfunction in response to multiple high-fat meals.
Mendelian	7107460	19820601	6	heart, triglyceride, lpl, lipids, cholesterol, triglycerides	Physical training in diabetic rats: effect on glucose tolerance and serum lipids.
Mendelian	7076797	19820601	6	apoe, triglyceride, hyperlipidemia, lipids, cholesterol, triglycerides	Effects of nicotinic acid therapy on plasma lipoproteins and very low density lipoprotein apoprotein C subspecies in hyperlipoproteinemia.
Mendelian	24969776	20140628	6	heart, cholesterol, coronary, lipids, abca1, cardiovascular	CSL112 enhances biomarkers of reverse cholesterol transport after single and multiple infusions in healthy subjects.
Mendelian	24608441	20140311	6	heart, coronary, lpl, fatty acid, triglycerides, diabetes	Endothelial cell heparanase taken up by cardiomyocytes regulates lipoprotein lipase transfer to the coronary lumen after diabetes.
Mendelian	24608795	20140311	6	heart, apob, lipid, coronary heart, coronary, cholesterol	Combined use of apolipoprotein B/apolipoprotein A1 ratio and non-high-density lipoprotein cholesterol before routine clinical lipid measurement in predicting coronary heart disease.
Mendelian	29880491	20180609	6	heart, pcsk9, apob, triglyceride, cholesterol, triglycerides	Comparative Effects of PCSK9 (Proprotein Convertase Subtilisin/Kexin Type 9) Inhibition and Statins on Postprandial Triglyceride-Rich Lipoprotein Metabolism.
Mendelian	29877295	20180608	6	pcsk9, coronary artery, atherosclerosis, coronary, artery, lipid	Guidelines for Diagnosis and Treatment of Familial Hypercholesterolemia 2017.
Mendelian	29878904	20180608	6	pcsk9, fatty acid, cholesterol, diabetes, lipids, cardiovascular	Towards more specific treatment for diabetic dyslipidemia.
Mendelian	19028791	20081126	6	apoe, cholesterol, triglyceride, hyperlipidemia, fatty acid, abca1	Antiatherosclerotic effect of farnesoid X receptor.
Mendelian	19029066	20081126	6	apoe, lipid, atherosclerosis, lipids, cholesterol, cardiovascular	The synergistic inhibition of atherogenesis in apoE-/- mice between pravastatin and the sPLA2 inhibitor varespladib (A-002).
Mendelian	29866721	20180606	6	coronary artery, coronary heart, triglyceride, coronary, artery, apoa5	Effects of polymorphisms in APOA5 on the plasma levels of triglycerides and risk of coronary heart disease in Jilin, northeast China: a case-control study.
Mendelian	29858856	20180603	6	pcsk9, lipid, cholesterol, diabetes, triglycerides, cardiovascular	Diabetes and lipid metabolism.
Mendelian	29853565	20180602	6	heart, apob, lipid, cholesterol, abca1, triglycerides	Naturally Occurring Variants in LRP1 (Low-Density Lipoprotein Receptor-Related Protein 1) Affect HDL (High-Density Lipoprotein) Metabolism Through ABCA1 (ATP-Binding Cassette A1) and SR-B1 (Scavenger Receptor Class B Type 1) in Humans.
Mendelian	15185777	20040610	6	cetp, lipid, triglyceride, hyperlipidemia, cholesterol, apob	Cholesterol ester transfer protein in children on peritoneal dialysis.
Mendelian	22288873	20120201	6	apob, lipid, lipids, cholesterol, diabetes, cardiovascular	CETP-mediated cholesteryl ester enrichment of apoB subclasses in type 1 diabetes.
Mendelian	22291936	20120201	6	apoe, cetp, lipid, lipids, cholesterol, triglycerides	Lipidomics reveals multiple pathway effects of a multi-components preparation on lipid biochemistry in ApoE*3Leiden.CETP mice.
Mendelian	32280540	20200414	6	coronary artery, coronary, lipid, angptl3, artery, cardiovascular	High-Serum Angiopoietin-Like Protein 3 Levels Associated with Cardiovascular Outcome in Patients with Coronary Artery Disease.
Mendelian	22713542	20120621	6	lipid, cholesterol, lcat, triglyceride, abca1, cardiovascular	High hydrostatic pressure extract of garlic increases the HDL cholesterol level via up-regulation of apolipoprotein A-I gene expression in rats fed a high-fat diet.
Mendelian	22715478	20120621	6	apoe, cetp, lipid, cholesterol, apob, triglycerides	Genotypes associated with lipid metabolism contribute to differences in serum lipid profile of GH-deficient adults before and after GH replacement therapy.
Mendelian	15382513	20040924	6	cetp, lcat, lpl, lipids, cholesterol, cardiovascular	[Mechanisms of hypo and hyper alphalipoproteinemia in Chilean adults].
Mendelian	10910008	20000726	6	apoe, apob, lipid, triglyceride, cholesterol, triglycerides	Platelet function in patients with familial hypertriglyceridemia: evidence that platelet reactivity is modulated by apolipoprotein E content of very-low-density lipoprotein particles.
Mendelian	29428832	20180212	6	pcsk9, lipid, coronary, stroke, cholesterol, cardiovascular	Long-term efficacy and safety of proprotein convertase subtilisin/kexin 9 monoclonal antibodies: A meta-analysis of 11 randomized controlled trials.
Mendelian	18048852	20071201	6	apoe, lipid, atherosclerosis, triglyceride, lipids, cholesterol	Quantitative trait locus analysis of carotid atherosclerosis in an intercross between C57BL/6 and C3H apolipoprotein E-deficient mice.
Mendelian	29431071	20180213	6	apoe, apob, lipid, triglyceride, cholesterol, cardiovascular	Lipid-Modulating Effect of Black Lingzhi Medicinal Mushroom, Amauroderma rugosum (Agaricomycetes), on Oleate-Induced Human Hepatocellular Liver Carcinoma Cells.
Mendelian	29433777	20180214	6	cetp, lipid, atherosclerosis, triglyceride, hyperlipidemia, cholesterol	Lipid metabolism potential and mechanism of CPe-III from chickpea (Cicer arietinum L.).
Mendelian	29437605	20180214	6	heart, lipid, atherosclerosis, abca1, cholesterol, cardiovascular	Genetic and Pharmacologic Inhibition of the Neutrophil Elastase Inhibits Experimental Atherosclerosis.
Mendelian	29440457	20180215	6	heart, lipid, triglyceride, angptl3, cholesterol, diabetes	Liraglutide protects cardiac function in diabetic rats through the PPARŒ± pathway.
Mendelian	29441875	20180215	6	apob, lipid, hyperlipidemia, cholesterol, triglycerides, cardiovascular	Influence of <i>SLCO1B1</i> polymorphisms on atorvastatin efficacy and safety in Macedonian subjects.
Mendelian	12971807	20030916	6	heart, apoe, atherosclerosis, ldlr, stroke, cholesterol	Ex vivo evaluation of a novel polyiodinated compound for early detection of atherosclerosis.
Mendelian	12972382	20030916	6	apoe, lipid, stroke, cholesterol, triglycerides, diabetes	LDL phenotype B and other lipid abnormalities in patients with large vessel disease and small vessel disease.
Mendelian	21586694	20110519	6	apoe, lipid, triglyceride, lipids, triglycerides, fatty acid	Dietary fat impacts fetal growth and metabolism: uptake of chylomicron remnant core lipids by the placenta.
Mendelian	15939055	20050609	6	apob, lipid, triglyceride, lipids, cholesterol, triglycerides	Characterisation of the lipoprotein structure in the St. Thomas' Mixed Hyperlipidaemic (SMHL) rabbit.
Mendelian	15939061	20050609	6	triglyceride, lpl, fatty acid, cholesterol, artery, diabetes	Low density lipoprotein non-esterified fatty acids and lipoprotein lipase in diabetes.
Mendelian	15941710	20050609	6	coronary artery, triglyceride, coronary, hyperlipidemia, apoa5, artery	Thyroid hormone regulates the hypotriglyceridemic gene APOA5.
Mendelian	12818414	20030624	6	heart, apoe, cetp, coronary heart, coronary, lpl	Influence of common variants in the CETP, LPL, HL and APO E genes on LDL heterogeneity in healthy, middle-aged men.
Mendelian	12825455	20030627	6	cetp, coronary artery, atherosclerosis, coronary, cholesterol, artery	The discovery of new cholesteryl ester transfer protein inhibitors.
Mendelian	16199802	20051004	6	apoe, lipid, atherosclerosis, ldlr, abca1, cholesterol	Endothelial lipase modulates HDL but has no effect on atherosclerosis development in apoE-/- and LDLR-/- mice.
Mendelian	16204769	20051006	6	apoe, atherosclerosis, ldlr, cholesterol, triglycerides, cardiovascular	Inhibition of nuclear factor-kappaB attenuates artherosclerosis in apoE/LDLR - double knockout mice.
Mendelian	16208299	20051007	6	heart, apob, lipid, coronary heart, coronary, lipids	Differences in blood lipids and apolipoproteins between master athletes, recreational athletes and sedentary men.
Mendelian	16211558	20051008	6	pcsk9, apob, hyperlipidemia, ldlr, cholesterol, cardiovascular	Novel mutations of the PCSK9 gene cause variable phenotype of autosomal dominant hypercholesterolemia.
Mendelian	12569158	20030206	6	apoe, coronary artery, atherosclerosis, coronary, artery, lipid	Decreased atherosclerosis in CX3CR1-/- mice reveals a role for fractalkine in atherogenesis.
Mendelian	2185649	19900401	6	heart, triglyceride, lpl, lipids, cholesterol, fatty acid	Triglyceride kinetics, tissue lipoprotein lipase, and liver lipogenesis in septic rats.
Mendelian	2395263	19900401	6	heart, apob, coronary heart, atherosclerosis, coronary, cholesterol	[Plasminogen activator inhibitor and protein C: their relation to plasma lipids and lipo- and apoproteins in ischemic heart disease of different duration].
Mendelian	30859801	20190313	6	coronary artery, atherosclerosis, coronary, abca1, artery, lipid	Co-culture of Platelets with Monocytes Induced M2 Macrophage Polarization and Formation of Foam Cells: Shedding Light on the Crucial Role of Platelets in Monocyte Differentiation
Mendelian	9660044	19980711	6	apob, lipid, atherosclerosis, lipids, cholesterol, triglycerides	Effects of fenofibrate on plasma cytokine concentrations in patients with atherosclerosis and hyperlipoproteinemia IIb.
Mendelian	10702769	20000307	6	lipid, triglyceride, lpl, fatty acid, cholesterol, triglycerides	Orlistat fails to alter postprandial plasma lipid excursions or plasma lipases in normal-weight male volunteers.
Mendelian	12558712	20030201	6	type 2 diabetes, apoe, stroke, lipids, diabetes, cardiovascular	Prevalence of dementia in older latinos: the influence of type 2 diabetes mellitus, stroke and genetic factors.
Mendelian	9409221	19971231	6	heart, apob, lipid, coronary heart, atherosclerosis, coronary	Interaction of very-low-density, intermediate-density, and low-density lipoproteins with human arterial wall proteoglycans.
Mendelian	9409321	19971231	6	triglyceride, lpl, lipids, cholesterol, triglycerides, cardiovascular	Familial resemblance of plasma lipids, lipoproteins and postheparin lipoprotein and hepatic lipases in the HERITAGE Family Study.
Mendelian	9412623	19971231	6	heart, apoe, coronary heart, atherosclerosis, coronary, stroke	Apolipoprotein E epsilon 2 allele and risk of stroke in the older population.
Mendelian	11284423	20010404	6	cetp, lipid, atherosclerosis, lpl, lipids, cholesterol	[Polymorphisms in genes for cholesterol ester transfer protein, apolipoprotein C-III and lipoprotein lipase in children with high and low cholesterol levels] ].
Mendelian	19738398	20090910	6	apoe, lipid, atherosclerosis, triglyceride, hyperlipidemia, cholesterol	Effects of simvastatin on plasma lipoproteins and hearing loss in apolipoprotein E gene-deficient mice.
Mendelian	19752848	20090916	6	apob, lipid, fatty acid, cholesterol, diabetes, cardiovascular	Identification and management of dyslipidemic children.
Mendelian	27917221	20161206	6	apoe, lipid, atherosclerosis, triglyceride, cholesterol, triglycerides	The influence of ApoE genotype on the lipid profile and lipoproteins during normal pregnancy in a Southern African population.
Mendelian	17191020	20061228	6	lipid, atherosclerosis, triglyceride, angptl3, cholesterol, artery	Association between plasma angiopoietin-like protein 3 and arterial wall thickness in healthy subjects.
Mendelian	24925974	20140614	6	heart, apob, atherosclerosis, coronary, ldlr, artery	Lim domain binding 2: a key driver of transendothelial migration of leukocytes and atherosclerosis.
Mendelian	17185032	20061223	6	type 2 diabetes, cetp, lipid, lipids, cholesterol, diabetes	Plasma cholesteryl ester transfer protein mass and phospholipid transfer protein activity are associated with leptin in type 2 diabetes mellitus.
Mendelian	17235114	20070120	6	lipid, triglyceride, coronary, ldlr, cholesterol, triglycerides	Management of a patient with a null low-density lipoprotein receptor mutation: a case report.
Mendelian	27154724	20160508	6	heart, apoe, lipid, atherosclerosis, abca1, artery	Insulin-Like Growth Factor-1 Receptor Deficiency in Macrophages Accelerates Atherosclerosis and Induces an Unstable Plaque Phenotype in Apolipoprotein E-Deficient Mice.
Mendelian	27131506	20160502	6	heart, coronary heart, atherosclerosis, coronary, ldlr, cholesterol	Heat shock factor-1 knockout enhances cholesterol 7Œ±-hydroxylase (CYP7A1) and multidrug transporter (MDR1) gene expressions to attenuate atherosclerosis.
Mendelian	27151464	20160507	6	pcsk9, lipid, atherosclerosis, fatty acid, cholesterol, cardiovascular	The Treatment of Disorders of Lipid Metabolism.
Mendelian	27142736	20160505	6	apoe, lipid, atherosclerosis, triglyceride, lpl, cholesterol	Fucoidan alleviates high-fat diet-induced dyslipidemia and atherosclerosis in ApoE(shl) mice deficient in apolipoprotein E expression.
Mendelian	7834677	19941222	6	heart, apob, lipid, fatty acid, cholesterol, triglycerides	[Comparison of the effects of omega-3 polyunsaturated fatty acids and Olbetam (Acipimox) in the treatment of hypertriglyceridemia].
Mendelian	29665623	20180418	6	apoe, cetp, atherosclerosis, hyperlipidemia, lipids, cholesterol	Dietary Mannan Oligosaccharides Modulate Gut Microbiota, Increase Fecal Bile Acid Excretion, and Decrease Plasma Cholesterol and Atherosclerosis Development.
Mendelian	29627983	20180410	6	apoe, apob, lipid, triglyceride, mttp, cholesterol	Fish Oil Supplementation Alleviates the Altered Lipid Homeostasis in Blood, Liver, and Adipose Tissues in High-Fat Diet-Fed Rats.
Mendelian	29650752	20180414	6	heart, apob, lipid, triglyceride, mttp, lipids	Lipid transfer proteins in the assembly of apoB-containing lipoproteins.
Mendelian	29653812	20180415	6	apoe, apob, lipid, fatty acid, cholesterol, triglycerides	Vitamin D supplementation and lipoprotein metabolism: A randomized controlled trial.
Mendelian	15571629	20041202	6	heart, apoe, coronary heart, coronary, cholesterol, triglycerides	The apolipoprotein E polymorphism and the cholesterol-raising effect of coffee.
Mendelian	15571826	20041202	6	apoe, apob, coronary artery, coronary, cholesterol, artery	The apolipoprotein E polymorphism is associated with circulating C-reactive protein (the Ludwigshafen risk and cardiovascular health study).
Mendelian	17894024	20070926	6	apoe, coronary artery, atherosclerosis, coronary, ldlr, artery	Chronic infections and atherosclerosis.
Mendelian	17890784	20070925	6	heart, apob, coronary heart, coronary, cholesterol, cardiovascular	Evidence for a quantitative trait locus affecting low levels of apolipoprotein B and low density lipoprotein on chromosome 10 in Caucasian families.
Mendelian	10998464	20000922	6	heart, cetp, lipid, coronary heart, coronary, cholesterol	Association of TaqIB polymorphism in the cholesteryl ester transfer protein gene with plasma lipid levels in a healthy Spanish population.
Mendelian	10998475	20000922	6	apob, coronary artery, cholesterol, coronary, abca1, artery	Decreased cellular cholesterol efflux is a common cause of familial hypoalphalipoproteinemia: role of the ABCA1 gene mutations.
Mendelian	28824418	20170822	6	type 2 diabetes, lipid, cholesterol, lipids, abca1, diabetes	Effects of ABCA1 R219K Polymorphism and Serum Lipid Profiles on Mild Cognitive Impairment in Type 2 Diabetes Mellitus.
Mendelian	28840737	20170826	6	heart, pcsk9, atherosclerosis, coronary, cholesterol, cardiovascular	[Clinical study FOURIER].
Mendelian	11971949	20020425	6	apob, lipid, triglyceride, ldlr, lipids, fatty acid	Upregulation of hepatic LDL transport by n-3 fatty acids in LDL receptor knockout mice.
Mendelian	32003732	20200201	6	apoe, apob, lipid, lipids, cholesterol, triglycerides	Association between obstructive sleep apnea and lipid metabolism during REM and NREM sleep.
Mendelian	32020556	20200206	6	heart, cetp, coronary heart, coronary, cholesterol, cardiovascular	The Rise and Fall "ing" of the HDL Hypothesis.
Mendelian	32021342	20200206	6	type 2 diabetes, pcsk9, lipid, triglyceride, cholesterol, diabetes	Is PCSK9 Associated with Plasma Lipid Levels in a Sub-Saharan African Population of Patients with Obesity and Type 2 Diabetes?
Mendelian	32022755	20200206	6	lipid, triglyceride, angptl3, fatty acid, diabetes, cardiovascular	Familial combined hypolipidemia: angiopoietin-like protein-3 deficiency.
Mendelian	32015930	20200205	6	type 2 diabetes, lipid, cyp27a1, lipids, cholesterol, diabetes	The acidic pathway of bile acid synthesis: Not just an alternative pathway<sup>‚òÜ</sup>.
Mendelian	32016996	20200205	6	apoe, coronary artery, atherosclerosis, coronary, cholesterol, artery	MiR-126 on mice with coronary artery disease by targeting S1PR2.
Mendelian	11714841	20011121	6	lipid, cholesterol, coronary, abca1, artery, coronary artery	Pivotal role of ABCA1 in reverse cholesterol transport influencing HDL levels and susceptibility to atherosclerosis.
Mendelian	11714842	20011121	6	type 2 diabetes, apob, atherosclerosis, triglyceride, cholesterol, diabetes	Role of apoA-II in lipid metabolism and atherosclerosis: advances in the study of an enigmatic protein.
Mendelian	23126616	20121107	6	apob, lipid, triglyceride, mttp, fatty acid, triglycerides	Preservation of hepatocyte nuclear factor-4Œ± contributes to the beneficial effect of dietary medium chain triglyceride on alcohol-induced hepatic lipid dyshomeostasis in rats.
Mendelian	23129439	20121107	6	pcsk9, apob, lipid, coronary, cholesterol, diabetes	LDL Lowering After Acute Coronary Syndrome: Is Lower Better?
Mendelian	23130121	20121107	6	heart, apob, coronary heart, coronary, cholesterol, triglycerides	Apolipoprotein C-III as a Potential Modulator of the Association Between HDL-Cholesterol and Incident Coronary Heart Disease.
Mendelian	25187964	20140905	6	apoe, lipid, atherosclerosis, abca1, cholesterol, triglycerides	Chlorogenic acid protects against atherosclerosis in ApoE-/- mice and promotes cholesterol efflux from RAW264.7 macrophages.
Mendelian	27023202	20160330	6	apob, lipid, lcat, lpl, lipids, cholesterol	Dietary Lipid and Carbohydrate Interactions: Implications on Lipid and Glucose Absorption, Transport in Gilthead Sea Bream (Sparus aurata) Juveniles.
Mendelian	27023631	20160330	6	lipid, triglyceride, lpl, angptl3, fatty acid, triglycerides	Regulation of lipid metabolism by angiopoietin-like proteins.
Mendelian	22046358	20111103	6	type 2 diabetes, abcg5, atherosclerosis, lipid, diabetes, cardiovascular	Epigenetic changes with dietary soy in cynomolgus monkeys.
Mendelian	22038976	20111101	6	lipid, triglyceride, hyperlipidemia, lpl, pad, fatty acid	Beneficial effects of mangiferin on hyperlipidemia in high-fat-fed hamsters.
Mendelian	22048271	20111104	6	apob, coronary artery, atherosclerosis, coronary, artery, diabetes	Plasma oxidized low-density lipoprotein is an independent risk factor in young patients with coronary artery disease.
Mendelian	22053073	20111105	6	apoe, lipid, atherosclerosis, hyperlipidemia, ldlr, cholesterol	ApoE suppresses atherosclerosis by reducing lipid accumulation in circulating monocytes and the expression of inflammatory molecules on monocytes and vascular endothelium.
Mendelian	30664016	20190122	6	pcsk9, gpihbp1, ldlr, lpl, abca1, dyslipidemias	Progress in finding pathogenic DNA copy number variations in dyslipidemia.
Mendelian	30683883	20190127	6	lipid, triglyceride, angptl3, cholesterol, diabetes, cardiovascular	The association between genetic variants of angiopoietin-like 3 and risk of diabetes mellitus is modified by dietary factors in Koreans.
Mendelian	30680078	20190126	6	apob, lipid, atherosclerosis, hyperlipidemia, cholesterol, cardiovascular	Decreasing serum homocysteine and hypocholesterolemic effects of Bovine lactoferrin in male rat fed with high-cholesterol diet.
Mendelian	30676072	20190125	6	pcsk9, lipid, triglyceride, lipids, cholesterol, cardiovascular	Moving Targets: Recent Advances in Lipid-Lowering Therapies
Mendelian	24380613	20140102	6	heart, cetp, coronary heart, coronary, cholesterol, cardiovascular	Identification of a novel, non-tetrahydroquinoline variant of the cholesteryl ester transfer protein (CETP) inhibitor torcetrapib, with improved aqueous solubility.
Mendelian	22961083	20120911	6	apoe, lipid, triglyceride, hyperlipidemia, cholesterol, diabetes	Apolipoprotein E2 accentuates postprandial inflammation and diet-induced obesity to promote hyperinsulinemia in mice.
Mendelian	22969153	20120913	6	apob, coronary artery, atherosclerosis, coronary, artery, lipid	Differential expression of oxidation-specific epitopes and apolipoprotein(a) in progressing and ruptured human coronary and carotid atherosclerotic lesions.
Mendelian	22984145	20120918	6	lipid, atherosclerosis, triglyceride, ldlr, cholesterol, triglycerides	Hypomorphic sialidase expression decreases serum cholesterol by downregulation of VLDL production in mice.
Mendelian	28601639	20170612	6	apoe, atherosclerosis, lipids, abca1, cholesterol, cardiovascular	Tofacitinib ameliorates atherosclerosis and reduces foam cell formation in apoE deficient mice.
Mendelian	28620068	20170617	6	heart, lipid, atherosclerosis, ldlr, cholesterol, cardiovascular	X-Box Binding Protein-1 Dependent Plasma Cell Responses Limit the Development of Atherosclerosis.
Mendelian	28606094	20170614	6	pcsk9, lipid, triglyceride, cholesterol, triglycerides, cardiovascular	What is the impact of PCSK9 rs505151 and rs11591147 polymorphisms on serum lipids level and cardiovascular risk: a meta-analysis.
Mendelian	28608804	20170614	6	lipid, lcat, triglyceride, fatty acid, cholesterol, cardiovascular	Phytosterols and Omega 3 Supplementation Exert Novel Regulatory Effects on Metabolic and Inflammatory Pathways: A Proteomic Study.
Mendelian	28623954	20170619	6	heart, pcsk9, lipid, coronary heart, coronary, cholesterol	Efficacy and safety of alirocumab in patients with hypercholesterolemia not adequately controlled with non-statin lipid-lowering therapy or the lowest strength of statin: ODYSSEY NIPPON study design and rationale.
Mendelian	29925393	20180622	6	apob, lipid, lipids, cholesterol, triglycerides, cardiovascular	Beneficial changes on plasma apolipoproteins A and B, high density lipoproteins and oxidized low density lipoproteins in obese women after bariatric surgery: comparison between gastric bypass and sleeve gastrectomy.
Mendelian	15640132	20050111	6	coronary artery, triglyceride, coronary, artery, apoa5, triglycerides	[A novel gene in APOA1/C3/A4/A5 cluster: apolipoprotein A5].
Mendelian	29948331	20180628	6	type 2 diabetes, apob, lipid, cholesterol, triglycerides, diabetes	Whole-exome sequencing in maya indigenous families: variant in PPP1R3A is associated with type 2 diabetes.
Mendelian	11880117	20020307	6	apoe, triglyceride, hyperlipidemia, lipids, cholesterol, diabetes	Marked removal of bezafibrate-induced high-density lipoprotein-cholesterol by low-density lipoprotein apheresis.
Mendelian	15222630	20040630	6	type 2 diabetes, cetp, lipid, cholesterol, triglycerides, diabetes	Type 2 diabetes mellitus is associated with differential effects on plasma cholesteryl ester transfer protein and phospholipid transfer protein activities and concentrations.
Mendelian	18274806	20080216	6	heart, triglyceride, stroke, cholesterol, apoa5, diabetes	Apolipoprotein A5 gene C56G variant confers risk for the development of large-vessel associated ischemic stroke.
Mendelian	32347885	20200430	6	pcsk9, coronary artery, coronary, cholesterol, artery, cardiovascular	Effect of Evolocumab on Type and Size of Subsequent Myocardial Infarction: A Prespecified Analysis of the FOURIER Randomized Clinical Trial.
Mendelian	15655129	20050119	6	cetp, coronary artery, coronary, cholesterol, artery, diabetes	Cholesteryl ester transfer protein TaqIB variant, high-density lipoprotein cholesterol levels, cardiovascular risk, and efficacy of pravastatin treatment: individual patient meta-analysis of 13,677 subjects.
Mendelian	21558545	20110512	6	apob, lipid, triglyceride, lipids, fatty acid, cardiovascular	Postprandial lipemia in the elderly involves increased incorporation of ingested fat in plasma free fatty acids and small (Sf 20-400) triglyceride-rich lipoproteins.
Mendelian	21550086	20110510	6	apoe, lipid, cholesterol, diabetes, triglycerides, cardiovascular	Different associations of apolipoprotein E polymorphism with metabolic syndrome by sex in an elderly Chinese population.
Mendelian	21550220	20110510	6	apob, lipid, lipids, cholesterol, triglycerides, cardiovascular	The association of fasting plasma sulfur-containing compounds with BMI, serum lipids and apolipoproteins.
Mendelian	18279815	20080219	6	heart, apob, coronary heart, coronary, ldlr, cholesterol	Evaluation of clinical diagnosis criteria of familial ligand defective apoB 100 and lipoprotein phenotype comparison between LDL receptor gene mutations affecting ligand-binding domain and the R3500Q mutation of the apoB gene in patients from a South European population.
Mendelian	22028770	20111027	6	heart, type 2 diabetes, apoe, coronary heart, coronary, diabetes	APOE genotype-function relationship: evidence of -491 A/T promoter polymorphism modifying transcription control but not type 2 diabetes risk.
Mendelian	23193212	20121130	6	type 2 diabetes, lipid, scarb1, atherosclerosis, artery, diabetes	Antioxidized LDL antibodies are associated with different metabolic pathways in patients with atherosclerotic plaque and type 2 diabetes.
Mendelian	16235541	20051021	6	apob, lipid, atherosclerosis, triglyceride, lipids, cholesterol	[Antiatherogenic effect of Huajiao volatile oil on experimental atherosclerosis in guinea pigs].
Mendelian	16251722	20051028	6	lipid, cholesterol, lcat, lipids, abca1, triglycerides	Absorption and lipoprotein transport of sphingomyelin.
Mendelian	16252156	20051028	6	heart, lipid, coronary heart, atherosclerosis, coronary, ldlr	Importance of blood cellular genomic profile in coronary heart disease.
Mendelian	23096223	20121026	6	heart, apoe, apob, coronary heart, coronary, dyslipidemias	High serum apolipoprotein E determines hypertriglyceridemic dyslipidemias, coronary disease and apoA-I dysfunctionality.
Mendelian	23098650	20121027	6	apoe, apob, lipid, pcsk9, cholesterol, triglycerides	Impact of variants within seven candidate genes on statin treatment efficacy.
Mendelian	12431986	20021115	6	type 2 diabetes, apoe, lipid, atherosclerosis, fatty acid, diabetes	Globular adiponectin protected ob/ob mice from diabetes and ApoE-deficient mice from atherosclerosis.
Mendelian	30922848	20190330	6	cetp, abcg5, atherosclerosis, ldlr, abca1, cholesterol	Effects of exercise on reverse cholesterol transport: A systemized narrative review of animal studies.
Mendelian	11308177	20010420	6	heart, apoe, atherosclerosis, coronary, ldlr, cholesterol	Preconditioning protects the severely atherosclerotic mouse heart.
Mendelian	11311220	20010420	6	apoe, apob, lipid, triglyceride, lipids, cholesterol	Genetic determination of plasma lipids and insulin in the Czech population.
Mendelian	16682089	20060510	6	apob, coronary artery, coronary, lipid, artery, cardiovascular	The applicability of the Asian modified criteria of the metabolic syndrome in the Korean population.
Mendelian	16697088	20060516	6	cetp, coronary artery, atherosclerosis, coronary, cholesterol, artery	Intramuscular immunization with a DNA vaccine encoding a 26-amino acid CETP epitope displayed by HBc protein and containing CpG DNA inhibits atherosclerosis in a rabbit model of atherosclerosis.
Mendelian	16704350	20060518	6	coronary artery, atherosclerosis, coronary, abca1, artery, cholesterol	Variations on a gene: rare and common variants in ABCA1 and their impact on HDL cholesterol levels and atherosclerosis.
Mendelian	16704858	20060518	6	apob, lipid, atherosclerosis, lipids, cholesterol, diabetes	[Evaluation of selected risk factors of atherosclerosis in children with type 1 diabetes mellitus and hypercholesterolemia].
Mendelian	30336824	20181020	6	pcsk9, coronary artery, atherosclerosis, coronary, cholesterol, artery	Effect of Evolocumab on Coronary¬†Plaque Composition.
Mendelian	30354257	20181026	6	cetp, triglyceride, lpl, lipids, cholesterol, cardiovascular	Mechanism of Increased LDL (Low-Density Lipoprotein) and Decreased Triglycerides With SGLT2 (Sodium-Glucose Cotransporter 2) Inhibition.
Mendelian	25064003	20140728	6	apoe, lipid, atherosclerosis, pcsk9, cholesterol, cardiovascular	ABCC6- a new player in cellular cholesterol and lipoprotein metabolism?
Mendelian	9778138	19981020	6	lipid, triglyceride, hyperlipidemia, lpl, fatty acid, cholesterol	Effects of dietary methionine and cystine on lipid metabolism in hepatoma-bearing rats with hyperlipidemia.
Mendelian	9778139	19981020	6	heart, lipid, triglyceride, lpl, lipids, triglycerides	Dietary proteins modulate the effects of fish oil on triglyceridemia in the rat.
Mendelian	9781625	19981022	6	heart, lipid, coronary heart, lcat, coronary, cholesterol	Effects of oral combined hormone replacement therapy on plasma lipids and lipoproteins.
Mendelian	17139480	20061202	6	heart, lipid, lpl, fatty acid, triglycerides, lipids	Cardiac metabolism and mechanics are altered by genetic loss of lipoprotein triglyceride lipolysis.
Mendelian	19476111	20090530	6	apob, coronary artery, coronary, lipids, artery, diabetes	Retrospective analysis of risk factors in young patients with coronary artery disease in Guangdong and Zhejiang, China.
Mendelian	19478200	20090530	6	type 2 diabetes, lipid, atherosclerosis, ldlr, diabetes, cardiovascular	MIF deficiency reduces chronic inflammation in white adipose tissue and impairs the development of insulin resistance, glucose intolerance, and associated atherosclerotic disease.
Mendelian	7751820	19950201	6	lipid, atherosclerosis, lcat, fatty acid, cholesterol, cardiovascular	Copper and gas-phase cigarette smoke inhibit plasma lecithin:cholesterol acyltransferase activity by different mechanisms.
Mendelian	23383107	20130206	6	type 2 diabetes, apoe, lipid, lipids, cholesterol, diabetes	Reduction of connexin36 content by ICER-1 contributes to insulin-secreting cells apoptosis induced by oxidized LDL particles.
Mendelian	23383120	20130206	6	apoe, lipid, scarb1, lcat, abca1, triglycerides	Postprandial changes in high density lipoproteins in rats subjected to gavage administration of virgin olive oil.
Mendelian	12388125	20021022	6	heart, lipid, triglyceride, lpl, lipids, fatty acid	Routes of FA delivery to cardiac muscle: modulation of lipoprotein lipolysis alters uptake of TG-derived FA.
Mendelian	17018886	20061005	6	type 2 diabetes, atherosclerosis, lpl, diabetes, triglycerides, cardiovascular	High postprandial triglyceridemia in patients with type 2 diabetes and microalbuminuria.
Mendelian	27352986	20160630	6	pcsk9, lipid, atherosclerosis, hyperlipidemia, cholesterol, cardiovascular	Proprotein convertase subtilisin/kexin type 9 (PCSK9) inhibitors: Present perspectives and future horizons.
Mendelian	27355907	20160630	6	heart, pcsk9, lipid, hyperlipidemia, cholesterol, cardiovascular	Value of improved lipid control in patients at high risk for adverse cardiac events.
Mendelian	19260948	20090306	6	type 2 diabetes, apob, lipid, atherosclerosis, cholesterol, diabetes	Early atherosclerosis and vascular inflammation in mice with diet-induced type 2 diabetes.
Mendelian	1720835	19910901	6	heart, lipid, triglyceride, lpl, cholesterol, triglycerides	Effects of the selective alpha 1-antagonist, doxazosin, on hepatic lipid levels and metabolism in the golden hamster.
Mendelian	26088706	20150620	6	type 2 diabetes, abcg5, triglyceride, cholesterol, diabetes, lipid	ABCG5 and ABCG8 gene polymorphisms in type 2 diabetes mellitus in the Turkish population.
Mendelian	26090796	20150620	6	coronary artery, coronary heart, cholesterol, coronary, abca1, artery	Association between the ABCA1-565C/T gene promoter polymorphism and coronary heart disease severity and cholesterol efflux in the Chinese Han population.
Mendelian	15613980	20041223	6	apoe, lipid, triglyceride, fatty acid, cholesterol, triglycerides	Rosuvastatin reduces plasma lipids by inhibiting VLDL production and enhancing hepatobiliary lipid excretion in ApoE*3-leiden mice.
Mendelian	10729382	20000324	6	lipid, atherosclerosis, ldlr, cholesterol, artery, triglycerides	Characterization of atherosclerosis in LDL receptor knockout mice: macrophage accumulation correlates with rapid and sustained expression of aortic MCP-1/JE.
Mendelian	27108409	20160425	6	lmf1, apoe, gpihbp1, triglyceride, lpl, apoa5	Frequency of rare mutations and common genetic variations in severe hypertriglyceridemia in the general population of Spain.
Mendelian	8043977	19940301	6	lipid, triglyceride, lpl, lipids, cholesterol, triglycerides	Fenofibrate improves postprandial chylomicron clearance in II B hyperlipoproteinemia.
Mendelian	8129039	19940301	6	coronary artery, atherosclerosis, coronary, lpl, artery, lipid	Apolipoprotein E localization in human coronary atherosclerotic plaques by in situ hybridization and immunohistochemistry and comparison with lipoprotein lipase.
Mendelian	8139482	19940301	6	lipid, atherosclerosis, lcat, triglyceride, cholesterol, diabetes	Lipoprotein composition in insulin-dependent diabetes mellitus with chronic renal failure: effect of kidney and pancreas transplantation.
Mendelian	28781340	20170808	6	apob, triglyceride, mttp, fatty acid, cholesterol, lpl	A Novel Selective PPARŒ± Modulator (SPPARMŒ±), K-877 (Pemafibrate), Attenuates Postprandial Hypertriglyceridemia in Mice.
Mendelian	28772107	20170804	6	apob, ldlr, lipids, cholesterol, dyslipidemias, cardiovascular	Family-specific aggregation of lipid GWAS variants confers the susceptibility to familial hypercholesterolemia in a large Austrian family.
Mendelian	10662743	20000209	6	apob, lipid, atherosclerosis, coronary, lipids, cholesterol	Relation between baseline and on-treatment lipid parameters and first acute major coronary events in the Air Force/Texas Coronary Atherosclerosis Prevention Study (AFCAPS/TexCAPS).
Mendelian	21619378	20110531	6	heart, pcsk9, coronary heart, coronary, cholesterol, cardiovascular	The role of proprotein convertase subtilisin/kexin type 9 in hyperlipidemia: focus on therapeutic implications.
Mendelian	3770314	19861201	6	apoe, lipid, triglyceride, lipids, cholesterol, diabetes	Apolipoprotein E polymorphism and hyperlipemia in type II diabetics.
Mendelian	10657563	20000205	6	type 2 diabetes, cetp, lipid, lcat, cholesterol, diabetes	Improved metabolic control reduces the number of postprandial apolipoprotein B-48-containing particles in type 2 diabetes.
Mendelian	10867785	20000627	6	apoe, coronary artery, atherosclerosis, coronary, cholesterol, artery	Association between severe cerebral amyloid angiopathy and cerebrovascular lesions in Alzheimer disease is not a spurious one attributable to apolipoprotein E4.
Mendelian	10858435	20000620	6	lipid, triglyceride, ldlr, lpl, cholesterol, artery	Macrophage lipoprotein lipase promotes foam cell formation and atherosclerosis in low density lipoprotein receptor-deficient mice.
Mendelian	10858436	20000620	6	lipid, lcat, coronary, cholesterol, artery, coronary artery	A key point mutation (V156E) affects the structure and functions of human apolipoprotein A-I.
Mendelian	30598326	20190102	6	apoe, atherosclerosis, triglyceride, lipids, cholesterol, cardiovascular	Apolipoprotein E in lipoprotein metabolism, health and cardiovascular disease.
Mendelian	30605918	20190104	6	pcsk9, ldlr, coronary, stroke, cholesterol, cardiovascular	PCSK9 in Haemostasis and Thrombosis: Possible Pleiotropic Effects of PCSK9 Inhibitors in Cardiovascular Prevention.
Mendelian	23415427	20130219	6	lipid, triglyceride, fatty acid, cholesterol, apoa5, triglycerides	Association of apolipoprotein A-V concentration with apolipoprotein A5 gene -1131T&gt;C polymorphism and fasting triglyceride levels.
Mendelian	23415429	20130219	6	heart, lipid, coronary heart, cholesterol, coronary, abca1	Cholesterol efflux mediators in homozygous familial hypercholesterolemia patients on low-density lipoprotein apheresis.
Mendelian	23415864	20130219	6	lipid, angptl3, cholesterol, diabetes, triglycerides, cardiovascular	Emerging roles of Lipasin as a critical lipid regulator.
Mendelian	11689271	20011102	6	apoe, lipid, coronary heart, lipids, cholesterol, diabetes	Risk factors for coronary heart disease in type 1 diabetic children: the influence of apoE phenotype and glycemic regulation.
Mendelian	8792773	19960901	6	heart, apoe, triglyceride, cholesterol, diabetes, cardiovascular	Apolipoprotein E polymorphism and LDL size in a biethnic population.
Mendelian	8886322	19960901	6	apoe, coronary artery, coronary, cholesterol, artery, diabetes	Genetic variation and nutrition.
Mendelian	27696135	20161004	6	apoe, lipid, atherosclerosis, triglyceride, cholesterol, triglycerides	Acrolein increases macrophage atherogenicity in association with gut microbiota remodeling in atherosclerotic mice: protective role for the polyphenol-rich pomegranate juice.
Mendelian	27698729	20161005	6	apoe, lipid, atherosclerosis, triglyceride, cholesterol, cardiovascular	Triptolide inhibits the progression of atherosclerosis in apolipoprotein E<sup>-</sup>/<sup>-</sup> mice.
Mendelian	27698766	20161005	6	apoe, lipid, triglyceride, lipids, cholesterol, artery	Establishment of ApoE-knockout mouse model of preeclampsia and relevant mechanisms.
Mendelian	27707816	20161007	6	pcsk9, lipid, ldlr, fatty acid, cholesterol, lipids	Dose-dependent effects of siRNA-mediated inhibition of SCAP on PCSK9, LDLR, and plasma lipids in mouse and rhesus monkey.
Mendelian	27710808	20161007	6	apob, lipid, coronary, cholesterol, triglycerides, cardiovascular	Coronary atheroma progression rates in men and women following high-intensity statin therapy: A pooled analysis of REVERSAL, ASTEROID and SATURN.
Mendelian	27711959	20161007	6	pcsk9, lipid, atherosclerosis, lipids, cholesterol, cardiovascular	Novel Approaches for the Treatment of Familial Hypercholesterolemia.
Mendelian	26715682	20151231	5	cardiovascular, heart, atherosclerosis, apoe, diabetes	Reactive Oxygen Species Can Provide Atheroprotection via NOX4-Dependent Inhibition of Inflammation and Vascular Remodeling.
Mendelian	15514201	20041030	5	hyperlipidemia, ldlr, atherosclerosis, triglyceride, cholesterol	Quantitative trait locus mapping of genetic modifiers of metabolic syndrome and atherosclerosis in low-density lipoprotein receptor-deficient mice: identification of a locus for metabolic syndrome and increased atherosclerosis on chromosome 4.
Mendelian	18246469	20080411	5	apoe, abca1, lcat, lipid, cholesterol	Discrete roles of apoA-I and apoE in the biogenesis of HDL species: lessons learned from gene transfer studies in different mouse models.
Mendelian	18420097	20080419	5	artery, stroke, atherosclerosis, apoe, cholesterol	Vascular effects of diet supplementation with plant sterols.
Mendelian	27427853	20160719	5	apoe, lipid, atherosclerosis, lipids, cholesterol	Hydrogen sulfide inhibits development of atherosclerosis through up-regulating protein S-nitrosylation.
Mendelian	27403930	20160713	5	apoa5, gpihbp1, lpl, lmf1, triglyceride	Type 1 Hyperlipoproteinemia Due to Compound Heterozygous Rare Variants in GCKR.
Mendelian	27396856	20160712	5	apoe, abca1, atherosclerosis, lipid, cholesterol	Hypoxanthine induces cholesterol accumulation and incites atherosclerosis in apolipoprotein E-deficient mice and cells.
Mendelian	27399689	20160712	5	cardiovascular, apoe, atherosclerosis, lipid, cholesterol	Compound K Attenuates the Development of Atherosclerosis in ApoE(-/-) Mice via LXRŒ± Activation.
Mendelian	27414981	20160715	5	heart, artery, apoe, lipid, cardiovascular	Severe Brown Fat Lipoatrophy Aggravates Atherosclerotic Process in Male Mice.
Mendelian	19289972	20090318	5	cardiovascular, abca1, atherosclerosis, lipid, cholesterol	Disruption of cholesterol efflux by coxib medications and inflammatory processes: link to increased cardiovascular risk.
Mendelian	21943158	20110928	5	apoe, cardiovascular, lpl, triglycerides, cholesterol	Genetic variants in LPL, OASL and TOMM40/APOE-C1-C2-C4 genes are associated with multiple cardiovascular-related traits.
Mendelian	21946533	20110928	5	hyperlipidemia, apob, lipids, triglycerides, cholesterol	Fasting serum apolipoprotein B-48 can be a marker of postprandial hyperlipidemia.
Mendelian	21929760	20110921	5	cardiovascular, triglyceride, apob, lipid, cholesterol	Relationship of carotid intima-media thickness and duration of vegetarian diet in Chinese male vegetarians.
Mendelian	9478952	19980328	5	cetp, atherosclerosis, apob, triglyceride, cholesterol	Effect of antisense oligonucleotides against cholesteryl ester transfer protein on the development of atherosclerosis in cholesterol-fed rabbits.
Mendelian	12679174	20030408	5	cetp, apoe, apob, lipids, cholesterol	Decrease in plasma low-density lipoprotein cholesterol, apolipoprotein B, cholesteryl ester transfer protein, and oxidized low-density lipoprotein by plant stanol ester-containing spread: a randomized, placebo-controlled trial.
Mendelian	12679197	20030408	5	cardiovascular, abca1, atherosclerosis, abcg5, cholesterol	New insights into the role of the adenosine triphosphate-binding cassette transporters in high-density lipoprotein metabolism and reverse cholesterol transport.
Mendelian	9508004	19980321	5	cetp, apoe, apob, lipids, cholesterol	Human plasma CETP deficiency: identification of a novel mutation in exon 9 of the CETP gene in a Caucasian subject from North America.
Mendelian	12671031	20030403	5	triglycerides, triglyceride, apob, lipid, cholesterol	Effect of atorvastatin on postprandial lipoprotein metabolism in hypertriglyceridemic patients.
Mendelian	12668499	20030402	5	ldlr, atherosclerosis, lcat, triglycerides, cholesterol	Increased low-density lipoprotein oxidation and impaired high-density lipoprotein antioxidant defense are associated with increased macrophage homing and atherosclerosis in dyslipidemic obese mice: LCAT gene transfer decreases atherosclerosis.
Mendelian	12677241	20030405	5	cardiovascular, abca1, atherosclerosis, coronary, cholesterol	ABCA1 as a New Therapeutic Target for Treating Cardiovascular Disease.
Mendelian	9514407	19980326	5	artery, coronary, lcat, coronary artery, cholesterol	A novel homozygous missense mutation in the apo A-I gene with apo A-I deficiency.
Mendelian	11914743	20020327	5	triglycerides, triglyceride, lpl, lipids, cholesterol	Insulin sensitivity is impaired in heterozygous carriers of lipoprotein lipase deficiency.
Mendelian	11913712	20020327	5	triglycerides, fatty acid, lpl, lipid, cholesterol	Metabolic changes in DOCA-salt hypertensive rats.
Mendelian	11914259	20020327	5	artery, atherosclerosis, apoe, coronary artery, coronary	Vulnerable atherosclerotic plaque morphology in apolipoprotein E-deficient mice unable to make ascorbic Acid.
Mendelian	11902853	20020321	5	lipid, cardiovascular, apob, lipids, cholesterol	Vitamin C intake and apolipoproteins in a healthy elderly Japanese population.
Mendelian	11910554	20020323	5	apoe, type 2 diabetes, diabetes, lipids, lipid	The epsilon4 allele of apolipoprotein E gene is a potential risk factor for the severity of macular edema in type 2 diabetic Mexican patients.
Mendelian	29419749	20180209	5	atherosclerosis, triglyceride, ldlr, lipid, cholesterol	Deficiency of Invariant Natural Killer T Cells Does Not Protect Against Obesity but Exacerbates Atherosclerosis in Ldlr<sup>-/-</sup> Mice.
Mendelian	29410009	20180208	5	cardiovascular, triglyceride, apob, triglycerides, cholesterol	Serum IL-1ra, a novel biomarker predicting olanzapine-induced hypercholesterolemia and hyperleptinemia in schizophrenia.
Mendelian	29410832	20180208	5	heart, triglyceride, lpl, lipid, cholesterol	Prediction of cholesterol ratios within a Korean population.
Mendelian	29412075	20180208	5	cardiovascular, atherosclerosis, pad, pcsk9, cholesterol	PCSK9 inhibition for LDL lowering and beyond - implications for patients with peripheral artery disease.
Mendelian	29412115	20180208	5	cardiovascular, type 2 diabetes, atherosclerosis, apoe, diabetes	Genetic Variations and Subclinical Markers of Carotid Atherosclerosis in Patients with Type 2 Diabetes Mellitus.
Mendelian	29414673	20180208	5	stroke, atherosclerosis, lipid, pcsk9, cardiovascular	Evolving targets for the treatment of atherosclerosis.
