## SupplementaryTables for "Implicating genes, pleiotropy and sexual dimorphism at blood lipid loci through multi-ancestry meta-analysis" (part 3 of 3)

### Sheet: ST4 (continued)
Supplementary Table 4. Text mining results for the high confidence prioritized genes
Mendelian	29387339	20180202	5	hyperlipidemia, apoe, atherosclerosis, lipid, cardiovascular	miR-26a inhibits atherosclerosis progression by targeting TRPC3.
Mendelian	29388056	20180202	5	heart, coronary heart, coronary, pcsk9, cholesterol	Treatment Preferences in Germany Differ Among Apheresis Patients with Severe Hypercholesterolemia.
Mendelian	29385062	20180201	5	type 2 diabetes, cardiovascular, ldlr, lipids, diabetes	A Randomized Double-Blinded, Placebo-Controlled Trial Investigating the Effect of Fish Oil Supplementation on Gene Expression Related to Insulin Action, Blood Lipids, and Inflammation in Gestational Diabetes Mellitus-Fish Oil Supplementation and Gestational Diabetes.
Mendelian	23150577	20121115	5	triglyceride, angptl3, lipids, fatty acid, cholesterol	Atypical angiopoietin-like protein that regulates ANGPTL3.
Mendelian	23136721	20121110	5	hyperlipidemia, ldlr, triglyceride, lipids, cholesterol	Hypolipidemic effects of piperlonguminine in HepG2 cells and in Wistar rats.
Mendelian	23139370	20121110	5	heart, type 2 diabetes, diabetes, abca1, cholesterol	ABC transporter genes and risk of type 2 diabetes: a study of 40,000 individuals from the general population.
Mendelian	11415512	20010621	5	triglycerides, triglyceride, apob, lipids, cholesterol	Effect of microsomal triglyceride transfer protein gene variants (-493G &gt; T, Q95H and H297Q) on plasma lipid levels in healthy middle-aged UK men.
Mendelian	11425041	20010627	5	cardiovascular, lcat, atherosclerosis, apob, cholesterol	Cholesterol-fed and transgenic rabbit models for the study of atherosclerosis.
Mendelian	17257461	20070130	5	cardiovascular, atherosclerosis, cetp, lipid, cholesterol	The potential for CETP inhibition to reduce cardiovascular disease risk.
Mendelian	11427182	20010628	5	atherosclerosis, triglyceride, lipids, lipc, lipid	Interaction of the common apolipoprotein C-III (APOC3 -482C &gt; T) and hepatic lipase (LIPC -514C &gt; T) promoter variants affects glucose tolerance in young adults. European Atherosclerosis Research Study II (EARS-II).
Mendelian	17452316	20070425	5	heart, ldlr, atherosclerosis, pcsk9, cholesterol	Binding of proprotein convertase subtilisin/kexin type 9 to epidermal growth factor-like repeat A of low density lipoprotein receptor decreases receptor recycling and increases degradation.
Mendelian	17447731	20070424	5	apoe, abca1, lcat, lipid, cholesterol	The carboxy-terminal region of apoA-I is required for the ABCA1-dependent formation of alpha-HDL but not prebeta-HDL particles in vivo.
Mendelian	17449904	20070424	5	hyperlipidemia, lpl, lipid, triglycerides, cholesterol	Suppression of N-nitrosobis(2-oxopropyl)amine-induced pancreatic carcinogenesis in hamsters by pioglitazone, a ligand of peroxisome proliferator-activated receptor gamma.
Mendelian	17443358	20070420	5	artery, coronary, apoe, coronary artery, cholesterol	Deposition of free cholesterol in the blood vessels of patients with coronary artery disease: a possible novel mechanism for atherogenesis.
Mendelian	24188401	20131106	5	ldlr, triglyceride, apob, lipid, cholesterol	Hepatitis C virus infection alters lipid metabolism depending on IL28B polymorphism and viral genotype and modulates gene expression in vivo and in vitro.
Mendelian	24178511	20131102	5	apoa5, heart, cardiovascular, triglycerides, triglyceride	Gene-centric association signals for haemostasis and thrombosis traits identified with the HumanCVD BeadChip.
Mendelian	24179149	20131102	5	abca1, type 2 diabetes, diabetes, lipid, cholesterol	Endoplasmic reticulum stress impairs cholesterol efflux and synthesis in hepatic cells.
Mendelian	24198300	20131108	5	cardiovascular, diabetes, apob, lipids, cholesterol	Adolescent Type 1 Diabetes Cardio-Renal Intervention Trial (AdDIT): urinary screening and baseline biochemical and cardiovascular assessments.
Mendelian	24204574	20131109	5	apoe, atherosclerosis, fatty acid, triglycerides, cholesterol	A deficiency of Herp, an endoplasmic reticulum stress protein, suppresses atherosclerosis in ApoE knockout mice by attenuating inflammatory responses.
Mendelian	9186908	19970501	5	apoe, apob, triglycerides, lpl, cholesterol	Combined effects of lipoprotein lipase and apolipoprotein E polymorphisms on lipid and lipoprotein levels in the Stanislas cohort.
Mendelian	9128291	19970501	5	triglycerides, apoe, triglyceride, lipid, cholesterol	Relation of apolipoprotein E polymorphism to lipid metabolism in obese children.
Mendelian	9141552	19970501	5	lcat, apoe, apob, triglyceride, cholesterol	Acute dyslipoproteinemia induced by interleukin-2: lecithin:cholesteryl acyltransferase, lipoprotein lipase, and hepatic lipase deficiencies.
Mendelian	9157949	19970501	5	heart, atherosclerosis, apoe, triglyceride, cholesterol	The apolipoprotein E2 (Arg145Cys) mutation causes autosomal dominant type III hyperlipoproteinemia with incomplete penetrance.
Mendelian	29191808	20171202	5	heart, atherosclerosis, apoe, lipid, cardiovascular	Suberanilohydroxamic Acid as a Pharmacological Kruppel-Like Factor 2 Activator That Represses Vascular Inflammation and Atherosclerosis.
Mendelian	29191818	20171202	5	cyp27a1, apoe, atherosclerosis, lipids, cholesterol	Sterol 27-hydroxylase gene dosage and the antiatherosclerotic effect of Rifampicin in mice.
Mendelian	29193277	20171202	5	triglyceride, apob, lipid, diabetes, cholesterol	Spectrophotometry and Ultracentrifugation for Measurement of Plasma Lipids in Dogs with Diabetes Mellitus.
Mendelian	25216764	20140914	5	heart, atherosclerosis, apoe, triglyceride, cholesterol	Efficient creation of an APOE knockout rabbit.
Mendelian	29209403	20171207	5	ldlr, cardiovascular, lipid, pcsk9, cholesterol	Lipid-lowering interventions targeting proprotein convertase subtilisin/kexin type 9 (PCSK9): an emerging chapter in lipid-lowering therapy.
Mendelian	29209441	20171207	5	cardiovascular, diabetes, lipid, pcsk9, cholesterol	PCSK9 signaling pathways and their potential importance in clinical practice.
Mendelian	29202360	20171205	5	artery, coronary, apoe, coronary artery, cholesterol	Enhanced capillary electrophoretic screening of Alzheimer based on direct apolipoprotein E genotyping and one-step multiplex PCR.
Mendelian	30293724	20181009	5	heart, coronary heart, stroke, apoe, coronary	APOE …õ4, rs405509, and rs440446 promoter and intron-1 polymorphisms and dementia risk in a cohort of elderly Finns-Helsinki Birth Cohort Study.
Mendelian	30293936	20181009	5	ldlr, pcsk9, apob, lipid, cholesterol	Autosomal dominant hypercholesterolemia in Catalonia: Correspondence between clinical-biochemical and genetic diagnostics in 967 patients studied in a multicenter clinical setting.
Mendelian	30295413	20181009	5	triglycerides, ldlr, atherosclerosis, lipid, cholesterol	Stanozolol promotes lipid deposition in the aorta through an imbalance in inflammatory cytokines and oxidative status in LDLr knockout mice fed a normal diet.
Mendelian	29218349	20171209	5	heart, atherosclerosis, apoe, lipid, cholesterol	Core hydrophobicity tuning of a self-assembled particle results in efficient lipid reduction and favorable organ distribution.
Mendelian	29219151	20171209	5	ldlr, cardiovascular, apob, pcsk9, cholesterol	Familial hypercholesterolaemia.
Mendelian	29214790	20171208	5	apoa5, gpihbp1, lpl, lmf1, triglycerides	Variants of Lipolysis-Related Genes in Korean Patients with Very High Triglycerides.
Mendelian	29216392	20171208	5	cardiovascular, ldlr, atherosclerosis, fatty acid, cholesterol	Dioxin-like PCB 126 Increases Systemic Inflammation and Accelerates Atherosclerosis in Lean LDL Receptor-Deficient Mice.
Mendelian	30270060	20181002	5	ldlr, cardiovascular, apob, lipid, cholesterol	DIAgnosis and Management Of familial hypercholesterolemia in a Nationwide Design (DIAMOND-FH): Prevalence in Switzerland, clinical characteristics and the diagnostic value of clinical scores.
Mendelian	30270068	20181002	5	stroke, cardiovascular, lipid, pcsk9, coronary	High burden of recurrent cardiovascular events in heterozygous familial hypercholesterolemia: The French Familial Hypercholesterolemia Registry.
Mendelian	30270075	20181002	5	lipa, ldlr, pcsk9, apob, cardiovascular	Universal screening for familial hypercholesterolemia in children: The Slovenian model and literature review.
Mendelian	30270083	20181002	5	ldlr, pcsk9, apob, lipid, cholesterol	Identification of a novel LDLR disease-causing variant using capture-based next-generation sequencing screening of familial hypercholesterolemia patients in Taiwan.
Mendelian	30270088	20181002	5	heart, pcsk9, apob, lipid, cholesterol	Apolipoprotein(a) phenotype determines the correlations of lipoprotein(a) and proprotein convertase subtilisin/kexin type 9 levels in patients with potential familial hypercholesterolemia.
Mendelian	30272645	20181002	5	ldlr, cardiovascular, lipid, pcsk9, cholesterol	A Familial Hypercholesterolemia Human Liver Chimeric Mouse Model Using Induced Pluripotent Stem Cell-derived Hepatocytes.
Mendelian	30278356	20181003	5	cardiovascular, type 2 diabetes, coronary, cetp, diabetes	CETP inhibition, statins and diabetes.
Mendelian	8626769	19960223	5	lcat, triglyceride, cetp, lipid, cholesterol	The influence of sphingomyelin on the structure and function of reconstituted high density lipoproteins.
Mendelian	25183802	20140904	5	artery, ldlr, atherosclerosis, apoe, lipid	Macrophage-derived apoESendai suppresses atherosclerosis while causing lipoprotein glomerulopathy in hyperlipidemic mice.
Mendelian	21291714	20110205	5	apoe, cardiovascular, apob, triglycerides, cholesterol	Serum paraoxonase activity, high-sensitivity C-reactive protein, and lipoprotein disturbances in end-stage renal disease patients on long-term hemodialysis.
Mendelian	21291740	20110205	5	heart, coronary heart, abca1, coronary, cholesterol	Clinical presentation, laboratory values, and coronary heart disease risk in marked high-density lipoprotein-deficiency states.
Mendelian	21293004	20110205	5	artery, atherosclerosis, apoe, lipid, cholesterol	Effect of the oxLDL binding protein Fc-CD68 on plaque extension and vulnerability in atherosclerosis.
Mendelian	26447765	20151009	5	cardiovascular, diabetes, lpl, triglyceride, cholesterol	Angiotensin II Reduces Lipoprotein Lipase Expression in Visceral Adipose Tissue via Phospholipase C Œ≤4 Depending on Feeding but Increases Lipoprotein Lipase Expression in Subcutaneous Adipose Tissue via c-Src.
Mendelian	26438837	20151007	5	cardiovascular, apoe, atherosclerosis, lipid, cholesterol	Indoleamine 2,3-dioxygenase-1 is protective in atherosclerosis and its metabolites provide new opportunities for drug development.
Mendelian	26427927	20151003	5	abca1, atherosclerosis, ldlr, lipid, cholesterol	Interferon-Œ≤ promotes macrophage foam cell formation by altering both cholesterol influx and efflux mechanisms.
Mendelian	26424733	20151002	5	triglycerides, lipid, apob, lipids, cholesterol	Elevated low-density lipoprotein cholesterol is independently associated with obstructive sleep apnea: evidence from a large-scale cross-sectional study.
Mendelian	17633363	20070718	5	apoe, atherosclerosis, triglyceride, lipid, cholesterol	[Study on the effect of rhizoma Chuanxiong, radix paeoniae rubra and the compound of their active ingredients, Xiongshao Capsule, on stability of atherosclerotic plaque in ApoE(-/-) mice].
Mendelian	18398670	20080410	5	artery, coronary artery, apoe, lipid, coronary	Synergistic effect between apolipoprotein E and apolipoprotein A1 gene polymorphisms in the risk for coronary artery disease.
Mendelian	23434610	20130226	5	apoe, lipid, triglyceride, lipids, cholesterol	Colestilan decreases weight gain by enhanced NEFA incorporation in biliary lipids and fecal lipid excretion.
Mendelian	23438960	20130227	5	atherosclerosis, triglyceride, ldlr, lipid, cholesterol	Naoxintong protects against atherosclerosis through lipid-lowering and inhibiting maturation of dendritic cells in LDL receptor knockout mice fed a high-fat diet.
Mendelian	23426179	20130222	5	hyperlipidemia, ldlr, atherosclerosis, lipid, cholesterol	Depletion of FOXP3+ regulatory T cells promotes hypercholesterolemia and atherosclerosis.
Mendelian	23426703	20130222	5	ldlr, triglyceride, lipid, scarb1, cholesterol	Cholesterol homeostasis in the ovaries of neonatally diethylstilbestrol-treated mice.
Mendelian	23430591	20130223	5	apoe, abca1, atherosclerosis, lipid, cholesterol	17Œ≤-estradiol suppresses the macrophage foam cell formation associated with SOCS3.
Mendelian	23422117	20130221	5	artery, atherosclerosis, peripheral vascular, apoe, cardiovascular	Differentially expressed microRNAs at different stages of atherosclerosis in ApoE-deficient mice.
Mendelian	30165362	20180831	5	triglycerides, apoe, atherosclerosis, lipids, cholesterol	The Effects of Endurance Exercise and Diet on Atherosclerosis in Young and Aged ApoE-/- and Wild-Type Mice.
Mendelian	25054229	20140724	5	triglycerides, abca1, triglyceride, lipid, cholesterol	Inhibitory action of benzo[Œ±]pyrene on hepatic lipoprotein receptors in vitro and on liver lipid homeostasis in mice.
Mendelian	25038300	20140720	5	cyp27a1, ldlr, apob, triglyceride, cholesterol	Cholesterol deregulation induced by chronic corticosterone (CORT) stress in pectoralis major of broiler chickens.
Mendelian	2340599	19900201	5	lipid, fatty acid, apob, lipids, cholesterol	The surface lipid layer of human low density lipoprotein probed by dipyrenyl phospholipids.
Mendelian	15492304	20041020	5	cardiovascular, atherosclerosis, apob, lipids, cholesterol	Comparison of the associations of apolipoprotein B and non-high-density lipoprotein cholesterol with other cardiovascular risk factors in patients with the metabolic syndrome in the Insulin Resistance Atherosclerosis Study.
Mendelian	31521122	20190916	5	apoe, type 2 diabetes, cardiovascular, lipid, diabetes	Apolipoprotein E gene polymorphism and the risk of cardiovascular disease and type 2 diabetes.
Mendelian	31518966	20190914	5	ldlr, cardiovascular, apob, pcsk9, cholesterol	The Arg499His gain-of-function mutation in the C-terminal domain of PCSK9.
Mendelian	31509387	20190912	5	cardiovascular, apoe, atherosclerosis, lipids, lipid	Barocycler-Based Concurrent Multiomics Method To Assess Molecular Changes Associated with Atherosclerosis Using Small Amounts of Arterial Tissue from a Single Mouse.
Mendelian	31509634	20190912	5	cardiovascular, ldlr, atherosclerosis, lipid, cholesterol	Quercetin reduces atherosclerotic lesions by altering the gut microbiota and reducing atherogenic lipid metabolites.
Mendelian	31495396	20190910	5	triglycerides, lipid, cetp, lipids, cholesterol	Activity of Lipoprotein-Associated Enzymes in Indigenous Children Living at Different Altitudes.
Mendelian	31504738	20190911	5	heart, coronary heart, atherosclerosis, cetp, coronary	Association of Serum Cholesterol Ester Transfer Protein Levels with Taq IB Polymorphism in Acute Coronary Syndrome.
Mendelian	19325237	20090328	5	lipid, cardiovascular, apob, lipids, cholesterol	Ultrapure dialysate influences serum myeloperoxidase levels and lipid metabolism.
Mendelian	19326075	20090328	5	heart, coronary heart, coronary, lcat, cholesterol	Synthesis of reconstituted high density lipoprotein (rHDL) containing apoA-I and apoC-III: the functional role of apoC-III in rHDL.
Mendelian	31529091	20190919	5	apoe, ldlr, atherosclerosis, lipids, cardiovascular	Dietary Choline or Trimethylamine N-oxide Supplementation Does Not Influence Atherosclerosis Development in Ldlr-/- and Apoe-/- Male Mice.
Mendelian	31529903	20190919	5	heart, coronary heart, apob, lipid, coronary	[The application of lipoprint-system for analysis of sub-fractional spectrum of lipoproteins of blood serum.]
Mendelian	31532941	20190919	5	atherosclerosis, fatty acid, apob, triglycerides, cholesterol	[The positional isomers of palmitic and oleic triglycerides, lipolysis, conformation of apoB-100, formation of apoE/B-100 ligand and absorption of lipoproteins of very low density by insulin-dependent cells under action of statins.]
Mendelian	31533023	20190919	5	heart, mttp, apob, lipid, triglyceride	Cardiac expression of the microsomal triglyceride transport protein protects the heart function during ischemia.
Mendelian	26044581	20150606	5	heart, atherosclerosis, apob, apoe, cholesterol	Associations of ApoAI and ApoB-containing lipoproteins with AngII-induced abdominal aortic aneurysms in mice.
Mendelian	26049045	20150607	5	triglyceride, gpd1, lipid, fatty acid, cholesterol	The phenotype of a knockout mouse identifies flavin-containing monooxygenase 5 (FMO5) as a regulator of metabolic ageing.
Mendelian	26040752	20150605	5	abca1, type 2 diabetes, diabetes, lipid, fatty acid	Transcriptome Analysis of K-877 (a Novel Selective PPARŒ± Modulator (SPPARMŒ±))-Regulated Genes in Primary Human Hepatocytes and the Mouse Liver.
Mendelian	26040753	20150605	5	apoe, abca1, atherosclerosis, lipid, cholesterol	UFM1 Protects Macrophages from oxLDL-Induced Foam Cell Formation Through a Liver X Receptor Œ± Dependent Pathway.
Mendelian	26043189	20150605	5	cardiovascular, apoe, diabetes, lipids, lipid	Genetic determinants of quantitative traits associated with cardiovascular disease risk.
Mendelian	26051418	20150609	5	triglycerides, abca1, cardiovascular, lipids, cholesterol	Asymptomatic individuals with high HDL-C levels overexpress ABCA1 and ABCG1 and present miR-33a dysregulation in peripheral blood mononuclear cells.
Mendelian	11229422	20010307	5	triglycerides, lipid, apoe, lipids, cholesterol	Apolipoprotein E gene polymorphism is related to metabolic abnormalities, but does not influence erythrocyte membrane lipid composition or sodium-lithium countertransport activity in essential hypertension.
Mendelian	11229870	20010307	5	hyperlipidemia, apoe, atherosclerosis, apob, lipids	Mouse models of hyperlipidemia and atherosclerosis.
Mendelian	12499392	20021225	5	artery, coronary, cetp, coronary artery, cholesterol	Haplotype analysis of the CETP gene: not TaqIB, but the closely linked -629C--&gt;A polymorphism and a novel promoter variant are independently associated with CETP concentration.
Mendelian	28478047	20170508	5	cardiovascular, abca1, atherosclerosis, diabetes, cholesterol	Plasma metabolite profiles, cellular cholesterol efflux, and non-traditional cardiovascular risk in patients with CKD.
Mendelian	28478428	20170508	5	cardiovascular, apoe, atherosclerosis, lipids, cholesterol	[Predictive value of apolipoproteine E genotypes].
Mendelian	15140637	20040514	5	triglyceride, lpl, lipids, fatty acid, lipid	Antidiabetic and hypolipidemic potential of DRF 2519--a dual activator of PPAR-alpha and PPAR-gamma.
Mendelian	15133863	20040511	5	ldlr, apoe, apob, lipids, cholesterol	Polymorphisms at cholesterol 7alpha-hydroxylase, apolipoproteins B and E and low density lipoprotein receptor genes in patients with gallbladder stone disease.
Mendelian	15138623	20040513	5	heart, coronary heart, cardiovascular, apoe, coronary	Plasma osteoprotegerin as a biochemical marker for vascular dementia and Alzheimer's disease.
Mendelian	15145753	20040518	5	fatty acid, pad, lipids, lpl, triglycerides	Acute high-fat diet paradigms link galanin to triglycerides and their transport and metabolism in muscle.
Mendelian	18515784	20080603	5	heart, diabetes, lpl, lipid, fatty acid	Ceramide is a cardiotoxin in lipotoxic cardiomyopathy.
Mendelian	17599443	20070630	5	heart, coronary heart, coronary, pcsk9, cholesterol	Relation of PCSK9 mutations to serum low-density lipoprotein cholesterol in childhood and adulthood (from The Bogalusa Heart Study).
Mendelian	17600223	20070630	5	artery, ldlr, atherosclerosis, apoe, cardiovascular	Vaccination against VEGFR2 attenuates initiation and progression of atherosclerosis.
Mendelian	10960918	20000829	5	triglycerides, triglyceride, apob, lipids, cholesterol	Quantification of plasma lipids and apolipoproteins by use of proton NMR spectroscopy, multivariate and neural network analysis.
Mendelian	1452137	19920601	5	apoe, lipid, triglyceride, lipids, cholesterol	[Composition and distribution of lipid and apolipoprotein in plasma lipoproteins of endogenous hypertriglyceridemia].
Mendelian	1506035	19920601	5	triglycerides, triglyceride, apob, lipids, cholesterol	Metabolism of very low density lipoproteins--effect of sardine oil.
Mendelian	1513056	19920601	5	stroke, lpl, apob, lipid, cholesterol	[Effects of repeated phase shifts in light-dark cycles on lipid metabolism in stroke-prone spontaneously hypertensive rats (SHRSP)].
Mendelian	23597175	20130420	5	lipid, fatty acid, apob, lipids, cholesterol	Coumarin attenuates hepatic steatosis by down-regulating lipogenic gene expression in mice fed a high-fat diet.
Mendelian	23613182	20130425	5	apoe, atherosclerosis, coronary, lipid, cholesterol	Pegylation of high-density lipoprotein decreases plasma clearance and enhances antiatherogenic activity.
Mendelian	23615262	20130426	5	lipid, triglyceride, ldlr, lipids, cholesterol	Caffeine attenuates lipid accumulation via activation of AMP-activated protein kinase signaling pathway in HepG2 cells.
Mendelian	21937674	20110923	5	lcat, triglyceride, cetp, lipid, cholesterol	Conversion of lipid transfer inhibitor protein (apolipoprotein F) to its active form depends on LDL composition.
Mendelian	415876	19771201	5	triglyceride, lcat, lipid, lpl, cholesterol	Secondary hypertriglyceridaemia in patients with parenchymal liver disease.
Mendelian	21924378	20110920	5	apoe, atherosclerosis, fatty acid, lipid, cholesterol	Lack of acyl-CoA:diacylglycerol acyltransferase 1 reduces intestinal cholesterol absorption and attenuates atherosclerosis in apolipoprotein E knockout mice.
Mendelian	21925044	20110920	5	heart, ldlr, cardiovascular, pcsk9, cholesterol	Spectrum of LDLR gene mutations, including a novel mutation causing familial hypercholesterolaemia, in North-western Greece.
Mendelian	16508037	20060302	5	triglycerides, ldlr, fatty acid, lipid, cholesterol	Inhibition of lipid synthesis through activation of AMP kinase: an additional mechanism for the hypolipidemic effects of berberine.
Mendelian	16503883	20060301	5	apoe, atherosclerosis, apob, triglyceride, cholesterol	Apolipoprotein E polymorphism and lipoprotein compositions in normolipidaemic xanthelasma patients.
Mendelian	16522192	20060309	5	abca1, atherosclerosis, fatty acid, lipid, cholesterol	ABCA1-dependent but apoA-I-independent cholesterol efflux mediated by fatty acid-bile acid conjugates (FABACs).
Mendelian	29036927	20171018	5	triglycerides, ldlr, abca1, lipid, cholesterol	Chinese Olive (Canarium album L.) Fruit Extract Attenuates Metabolic Dysfunction in Diabetic Rats.
Mendelian	29038147	20171018	5	ldlr, cardiovascular, apob, pcsk9, cholesterol	Imputation of Baseline LDL Cholesterol Concentration in Patients with Familial Hypercholesterolemia on Statins or Ezetimibe.
Mendelian	29031715	20171017	5	gpihbp1, lpl, angptl3, triglycerides, triglyceride	ANGPTL8 promotes the ability of ANGPTL3 to bind and inhibit lipoprotein lipase.
Mendelian	29035447	20171017	5	heart, atherosclerosis, apoe, lipid, fatty acid	Porphyromonas gingivalis Infection Accelerates Atherosclerosis Mediated by Oxidative Stress and Inflammatory Responses in ApoE-/- Mice.
Mendelian	29035781	20171017	5	atherosclerosis, fatty acid, ldlr, lipids, cholesterol	Lack of myeloid Fatp1 increases atherosclerotic lesion size in Ldlr<sup>-/-</sup> mice.
Mendelian	29036232	20171017	5	cardiovascular, apob, lipid, pcsk9, cholesterol	Rare and common variants of APOB and PCSK9 in Korean patients with extremely low low-density lipoprotein-cholesterol levels.
Mendelian	29030599	20171015	5	artery, coronary, apoe, coronary artery, cholesterol	Genome-wide meta-analysis associates HLA-DQA1/DRB1 and LPA and lifestyle factors with human longevity.
Mendelian	28988500	20171010	5	cardiovascular, diabetes, lipid, pcsk9, cholesterol	A safety evaluation of evolocumab.
Mendelian	28992985	20171011	5	cardiovascular, coronary, apob, lipid, cholesterol	APOA1 and APOB polymorphisms and apolipoprotein concentrations as biomarkers of risk in acute coronary syndrome: Relationship with lipid-lowering therapy effectiveness.
Mendelian	33775772	20210329	5	hyperlipidemia, type 2 diabetes, apoe, ldlr, diabetes	Circulating CD36 is increased in hyperlipidemic mice: Cellular sources and triggers of release.
Mendelian	33775772	20210329	5	hyperlipidemia, type 2 diabetes, apoe, ldlr, diabetes	Circulating CD36 is increased in hyperlipidemic mice: cellular sources and triggers of release.
Mendelian	18362042	20080326	5	fatty acid, apob, lipid, lpl, triglyceride	Omega-3 fatty acid containing diets decrease plasma triglyceride concentrations in mice by reducing endogenous triglyceride synthesis and enhancing the blood clearance of triglyceride-rich particles.
Mendelian	33762177	20210325	5	apoa5, lpl, angptl3, triglyceride, fatty acid	ApoA5 lowers triglyceride levels via suppression of ANGPTL3/8-mediated LPL inhibition.
Mendelian	33762177	20210325	5	apoa5, lpl, angptl3, triglyceride, fatty acid	Apolipoprotein A5 lowers triglyceride levels via suppression of ANGPTL3/8-mediated LPL inhibition.
Mendelian	33767172	20210326	5	ldlr, atherosclerosis, apob, apoe, cholesterol	Membrane type 1 matrix metalloproteinase promotes LDL receptor shedding and accelerates the development of atherosclerosis.
Mendelian	33772049	20210327	5	triglycerides, apoe, atherosclerosis, lipids, lipid	Phosphoprotein enriched in astrocytes (PEA)-15 is a novel regulator of adipose tissue expansion.
Mendelian	33749180	20210322	5	cardiovascular, atherosclerosis, lipid, pcsk9, triglyceride	[TREATMENT OF HOMOZYGOTES OF FAMILIAL HYPERCHOLESTEROLEMIA: RECOMMENDATIONS OF THE ISRAELI SOCIETY OF ATHEROSCLEROSIS].
Mendelian	33751874	20210322	5	stroke, cardiovascular, apob, lipid, cholesterol	When do paediatric patients with familial hypercholesterolemia need statin therapy?<sup/>
Mendelian	32750106	20200805	5	cardiovascular, apoe, atherosclerosis, lipid, cholesterol	Role of R-spondin 2 in arterial lymphangiogenesis and atherosclerosis.
Mendelian	32751498	20200806	5	cardiovascular, triglyceride, lipid, pcsk9, cholesterol	Clinical Significance of Electronegative Low-Density Lipoprotein Cholesterol in Atherothrombosis.
Mendelian	32755464	20200807	5	lipid, apoe, lpl, lipids, cholesterol	Changes in lipid biology during ovarian development in farmed beluga sturgeon, <i>Huso huso</i> L.
Mendelian	32760060	20200808	5	triglycerides, triglyceride, lipids, mttp, lipid	A point mutation decouples the lipid transfer activities of microsomal triglyceride transfer protein.
Mendelian	32760938	20200808	5	cyp27a1, triglyceride, lipid, fatty acid, cholesterol	Dietary citrus peel essential oil ameliorates hypercholesterolemia and hepatic steatosis by modulating lipid and cholesterol homeostasis.
Mendelian	32765273	20200809	5	cardiovascular, apoe, atherosclerosis, triglyceride, cholesterol	Taoren Honghua Drug Attenuates Atherosclerosis and Plays an Anti-Inflammatory Role in ApoE Knock-Out Mice and RAW264.7 Cells.
Mendelian	9421185	19980108	5	lipid, triglyceride, lpl, lipids, cholesterol	Combined effects of sphingomyelin and cholesterol on the hydrolysis of emulsion particle triolein by lipoprotein lipase.
Mendelian	24436372	20140118	5	apoe, lipid, atherosclerosis, lipids, cholesterol	Protective role for Toll-like receptor-9 in the development of atherosclerosis in apolipoprotein E-deficient mice.
Mendelian	24420163	20140115	5	ldlr, pcsk9, apob, lipid, cholesterol	Genetic and biochemical analyses in dyslipidemic patients undergoing LDL apheresis.
Mendelian	24407534	20140111	5	artery, coronary artery, apob, lipids, coronary	Apolipoproteins AI/B/E gene polymorphism and their plasma levels in patients with coronary artery disease in a tertiary care-center of Eastern India.
Mendelian	16497665	20060225	5	artery, abca1, coronary, coronary artery, cholesterol	Myeloperoxidase impairs ABCA1-dependent cholesterol efflux through methionine oxidation and site-specific tyrosine chlorination of apolipoprotein A-I.
Mendelian	22681916	20120612	5	cardiovascular, fatty acid, apob, lipids, lipid	Serum apolipoproteins in relation to intakes of fish in population of Arkhangelsk County.
Mendelian	22682430	20120612	5	abcg5, atherosclerosis, triglyceride, lipids, cholesterol	Differential mRNA expression of seven genes involved in cholesterol metabolism and transport in the liver of atherosclerosis-susceptible and -resistant Japanese quail strains.
Mendelian	26674973	20151218	5	heart, artery, atherosclerosis, apoe, coronary	Polymorphisms in IL-10 and INF-Œ≥ genes are associated with early atherosclerosis in coronary but not in carotid arteries: A study of 122 autopsy cases of young adults.
Mendelian	26679079	20151219	5	type 2 diabetes, cardiovascular, apob, triglyceride, diabetes	Effect of niacin on triglyceride-rich lipoprotein apolipoprotein B-48 kinetics in statin-treated patients with type 2 diabetes.
Mendelian	26681752	20151219	5	heart, abca1, cardiovascular, triglyceride, cholesterol	Niacin Therapy Increases High-Density Lipoprotein Particles and Total Cholesterol Efflux Capacity But Not ABCA1-Specific Cholesterol Efflux in Statin-Treated Subjects.
Mendelian	22686042	20120613	5	triglycerides, cardiovascular, apob, lipid, cholesterol	[What is a good marker for serum cholesterol to identify high-risk patients at general health checks?].
Mendelian	26667415	20151216	5	heart, coronary heart, atherosclerosis, apoe, coronary	Ameliorating Endothelial Mitochondrial Dysfunction Restores Coronary Function via Transient Receptor Potential Vanilloid 1-Mediated Protein Kinase A/Uncoupling Protein 2 Pathway.
Mendelian	26668321	20151216	5	fatty acid, apob, lipid, pcsk9, triglycerides	Suppressor of Cytokine Signaling-3 (SOCS-3) Induces Proprotein Convertase Subtilisin Kexin Type 9 (PCSK9) Expression in Hepatic HepG2 Cell Line.
Mendelian	26670163	20151217	5	abca1, type 2 diabetes, diabetes, cetp, cholesterol	Assessment of established HDL-C loci for association with HDL-C levels and type 2 diabetes in Pima Indians.
Mendelian	26657098	20151215	5	cardiovascular, heart, coronary, pcsk9, cholesterol	[An updated overview of the high intensity lipid lowering therapy in high cardiovascular risk patients].
Mendelian	22573014	20120511	5	lipc, pcsk9, lipid, scarb1, cholesterol	Association of several lipid-related gene polymorphisms and blood pressure variation in the Bai Ku Yao population.
Mendelian	22570088	20120510	5	atherosclerosis, fatty acid, ldlr, lipid, cholesterol	Paradoxical effect of a pequi oil-rich diet on the development of atherosclerosis: balance between antioxidant and hyperlipidemic properties.
Mendelian	22575316	20120512	5	heart, coronary heart, cardiovascular, pcsk9, coronary	Plasma PCSK9 levels and clinical outcomes in the TNT (Treating to New Targets) trial: a nested case-control study.
Mendelian	22581286	20120515	5	hyperlipidemia, cardiovascular, apob, lipid, triglyceride	ApoB-containing lipoproteins regulate angiogenesis by modulating expression of VEGF receptor 1.
Mendelian	22580899	20120515	5	hyperlipidemia, ldlr, pcsk9, apob, cholesterol	Proprotein convertase subtilisin/kexin type 9 interacts with apolipoprotein B and prevents its intracellular degradation, irrespective of the low-density lipoprotein receptor.
Mendelian	22589377	20120517	5	lipid, cardiovascular, apob, lipids, cholesterol	HDL protein composition alters from proatherogenic into less atherogenic and proinflammatory in rheumatoid arthritis patients responding to rituximab.
Mendelian	22584245	20120516	5	triglycerides, abca1, cetp, lipid, cholesterol	Cholesteryl ester transfer protein and ATP-binding cassette transporter A1 genotype alter the atorvastatin and simvastatin efficacy: time for genotype-guided therapy?
Mendelian	22586500	20120516	5	triglycerides, triglyceride, apob, lipid, cholesterol	Higher levels of serum triglyceride and dietary carbohydrate intake are associated with smaller LDL particle size in healthy Korean women.
Mendelian	22606049	20120519	5	lipc, pcsk9, lipid, scarb1, cholesterol	Interactions of several lipid-related gene polymorphisms and cigarette smoking on blood pressure levels.
Mendelian	22705727	20120619	5	heart, abca1, diabetes, apoe, cholesterol	Tissue cholesterol content alterations in streptozotocin-induced diabetic rats.
Mendelian	27470008	20160730	5	stroke, cardiovascular, lipid, pcsk9, cholesterol	Proprotein Convertase Subtilisin/Kexin type 9 (PCSK9): Impact of PCSK9 on Major Adverse Cardiac and Cerebrovascular Events.
Mendelian	27471744	20160730	5	cardiovascular, triglyceride, apob, lipid, cholesterol	A study on the association of serum fibroblast growth factor-23 with various indices of chronic kidney disease patients not yet on dialysis.
Mendelian	29496444	20180303	5	apoe, atherosclerosis, triglyceride, lipid, cholesterol	Adrenergic receptor-mediated activation of FGF-21-adiponectin axis exerts atheroprotective effects in brown adipose tissue-transplanted apoE<sup>-/-</sup> mice.
Mendelian	10890760	20000713	5	heart, lpl, lcat, lipid, cholesterol	Effect of inclusion of cashew globulin (Anacardium occidentale) to a casein diet on lipid parameters in rats.
Mendelian	221605	19790301	5	triglycerides, lipid, lcat, lipids, cholesterol	Regulation of plasma lecithin:cholesterol acyltransferase in man. III. Role of high density lipoprotein cholesteryl esters in the activating effect of a high-fat test meal.
Mendelian	23151354	20121116	5	lipid, apoe, apob, lipids, cholesterol	Kiwifruit consumption favourably affects plasma lipids in a randomised controlled trial in hypercholesterolaemic men.
Mendelian	20957101	20101020	5	abca1, lipid, fatty acid, lipids, cholesterol	Cigarette smoke affects ABCAl expression via liver X receptor nuclear translocation in human keratinocytes.
Mendelian	20959675	20101021	5	ldlr, pcsk9, cetp, lipid, cholesterol	A PCSK9-binding antibody that structurally mimics the EGF(A) domain of LDL-receptor reduces LDL cholesterol in vivo.
Mendelian	20964824	20101023	5	triglycerides, cardiovascular, apob, lipid, cholesterol	Lower paraoxonase 1 activity in Tunisian bipolar I patients.
Mendelian	20966403	20101023	5	apoe, atherosclerosis, triglyceride, lipid, cholesterol	Role of toll-like receptor 4 in intimal foam cell accumulation in apolipoprotein E-deficient mice.
Mendelian	20972840	20101026	5	abca1, atherosclerosis, lcat, lipid, cholesterol	Serum opacity factor enhances HDL-mediated cholesterol efflux, esterification and anti inflammatory effects.
Mendelian	19443194	20090516	5	abcg5, abca1, fatty acid, lipid, cholesterol	Polyunsaturated fatty acids down-regulate in vitro expression of the key intestinal cholesterol absorption protein NPC1L1: no effect of monounsaturated nor saturated fatty acids.
Mendelian	4090406	19851101	5	triglyceride, lcat, triglycerides, fatty acid, cholesterol	[Effect of protein-vitamin deficiency on the enzyme activity of lipolysis and the synthesis of cholesterol esters during hypokinesia].
Mendelian	9481718	19980303	5	apoe, atherosclerosis, diabetes, lipid, cholesterol	ApoE polymorphism and albuminuria in diabetes mellitus: a role for LDL in the development of nephropathy in NIDDM?
Mendelian	19433579	20090513	5	hyperlipidemia, coronary heart, heart, apoe, coronary	Hemoglobin and its scavenger protein haptoglobin associate with apoA-1-containing particles and influence the inflammatory properties and function of high density lipoprotein.
Mendelian	19433409	20090513	5	heart, ldlr, triglyceride, lipid, cholesterol	Overproduced interleukin 6 decreases blood lipid levels via upregulation of very-low-density lipoprotein receptor.
Mendelian	19434059	20090513	5	triglycerides, fatty acid, apob, lipid, cholesterol	Knockdown of FABP5 mRNA decreases cellular cholesterol levels and results in decreased apoB100 secretion and triglyceride accumulation in ARPE-19 cells.
Mendelian	23142243	20121113	5	type 2 diabetes, diabetes, lcat, triglyceride, cholesterol	Diabetes induces gender gap on LCAT levels and activity.
Mendelian	23143639	20121113	5	atherosclerosis, triglyceride, ldlr, lipid, cholesterol	KR-31543 reduces the production of proinflammatory molecules in human endothelial cells and monocytes and attenuates atherosclerosis in mouse model.
Mendelian	15537170	20041113	5	triglycerides, fatty acid, lpl, lipid, cholesterol	Lipid kinetics in obese patients undergoing laparoscopy. The impact of cortisol inhibition by etomidate.
Mendelian	29459423	20180221	5	artery, coronary artery, lpl, lipid, coronary	Associations between <i>LPL</i> gene polymorphisms and coronary artery disease: evidence based on an updated and cumulative meta-analysis.
Mendelian	29462565	20180221	5	apoe, lipid, fatty acid, lipids, cholesterol	Pycnogenol protects against diet-induced hepatic steatosis in apolipoprotein-E-deficient mice.
Mendelian	29463265	20180222	5	abcg5, abca1, fatty acid, lipid, cholesterol	Fatty acids modulate the expression levels of key proteins for cholesterol absorption in Caco-2 monolayer.
Mendelian	21091808	20101125	5	cardiovascular, atherosclerosis, apob, lipid, cholesterol	Apolipoprotein B, non-HDL cholesterol and LDL cholesterol for identifying individuals at increased cardiovascular risk.
Mendelian	11795290	20020125	5	triglycerides, lipid, cetp, lipids, cholesterol	Increased cholesteryl ester transfer protein and changes in lipid metabolism from initiating insulin therapy.
Mendelian	17403372	20070404	5	heart, gpihbp1, lpl, triglycerides, triglyceride	Glycosylphosphatidylinositol-anchored high-density lipoprotein-binding protein 1 plays a critical role in the lipolytic processing of chylomicrons.
Mendelian	24284191	20131129	5	heart, triglyceride, apoe, lipid, cholesterol	[Inflammation accelerates lipid dysregulation mediated cardiac fibrosis through enhancing myocardial endothelial-to-mesenchymal transition].
Mendelian	24285582	20131129	5	type 2 diabetes, diabetes, apob, triglyceride, cholesterol	Effect of niacin on high-density lipoprotein apolipoprotein A-I kinetics in statin-treated patients with type 2 diabetes mellitus.
Mendelian	24267262	20131126	5	cardiovascular, type 2 diabetes, atherosclerosis, apoe, diabetes	Glucagon-like peptide-1 (GLP-1) and its split products GLP-1(9-37) and GLP-1(28-37) stabilize atherosclerotic lesions in apoe‚Åª/‚Åª mice.
Mendelian	24267264	20131126	5	abca1, atherosclerosis, ldlr, lipid, cholesterol	Dietary phytosterol does not accumulate in the arterial wall and prevents atherosclerosis of LDLr-KO mice.
Mendelian	24267726	20131126	5	lcat, lpl, cetp, triglycerides, cholesterol	Metabolism of plasma cholesterol and lipoprotein parameters are related to a higher degree of insulin sensitivity in high HDL-C healthy normal weight subjects.
Mendelian	25693362	20150220	5	cardiovascular, atherosclerosis, apob, mttp, cholesterol	[Homozygous familial hypercholesterolemia].
Mendelian	29281604	20171228	5	artery, coronary, coronary artery, pcsk9, cholesterol	Results of the GLAGOV trial.
Mendelian	29259136	20171221	5	heart, cardiovascular, lipid, pcsk9, cholesterol	Stepwise processing analyses of the single-turnover PCSK9 protease reveal its substrate sequence specificity and link clinical genotype to lipid phenotype.
Mendelian	29268138	20171222	5	hyperlipidemia, apoe, atherosclerosis, triglyceride, cholesterol	TUG1 knockdown ameliorates atherosclerosis via up-regulating the expression of miR-133a target gene FGF1.
Mendelian	25712136	20150226	5	ldlr, cardiovascular, apob, pcsk9, cholesterol	Genetics of familial hypercholesterolemia.
Mendelian	11397693	20010609	5	lipid, triglyceride, apob, lipids, cholesterol	2000 George Lyman Duff Memorial Lecture: atherosclerosis is a liver disease of the heart.
Mendelian	11397707	20010609	5	ldlr, apoe, apob, lipid, cholesterol	Determinants of lipid level variability in French-Canadian children with familial hypercholesterolemia.
Mendelian	11397712	20010609	5	apoe, atherosclerosis, triglyceride, lipid, cholesterol	Effect of immune deficiency on lipoproteins and atherosclerosis in male apolipoprotein E-deficient mice.
Mendelian	11397714	20010609	5	heart, atherosclerosis, apoe, lipid, cholesterol	Antioxidative and antiatherosclerotic effects of human apolipoprotein A-IV in apolipoprotein E-deficient mice.
Mendelian	11397717	20010609	5	lipid, atherosclerosis, lcat, lipids, cholesterol	Ldl modified by hypochlorous acid is a potent inhibitor of lecithin-cholesterol acyltransferase activity.
Mendelian	11385507	20010601	5	apoe, lipid, atherosclerosis, lipids, cholesterol	Lack of macrophage fatty-acid-binding protein aP2 protects mice deficient in apolipoprotein E against atherosclerosis.
Mendelian	21777740	20110723	5	cardiovascular, triglyceride, apob, lipid, cholesterol	Non-high-density lipoprotein cholesterol versus apolipoprotein B in cardiovascular risk stratification: do the math.
Mendelian	21778422	20110723	5	apoe, ldlr, atherosclerosis, triglyceride, cholesterol	Constitutive androstane receptor activation decreases plasma apolipoprotein B-containing lipoproteins and atherosclerosis in low-density lipoprotein receptor-deficient mice.
Mendelian	8641118	19960201	5	triglycerides, diabetes, lcat, lipids, cholesterol	Plasma lipoprotein composition and cholesteryl ester transfer from high density lipoproteins to very low density and low density lipoproteins in patients with non-insulin-dependent diabetes mellitus.
Mendelian	8641714	19960201	5	lipid, atherosclerosis, lpl, lipids, cholesterol	Influence of components of oral contraceptive on lipid metabolism.
Mendelian	8645350	19960201	5	triglyceride, lpl, lipid, fatty acid, cholesterol	Skeletal muscle fiber distribution influences serum high-density lipoprotein cholesterol level.
Mendelian	9633231	19980620	5	lipid, fatty acid, apob, lipids, cholesterol	[Lipoproteins as a specific circulatory transport system].
Mendelian	8652960	19950901	5	lipid, triglyceride, lcat, lipids, cholesterol	Plasma lecithin: cholesterol acyltransferase and plasma lipolytic activity in preterm infants given total parenteral nutrition with 10% or 20% Intralipid.
Mendelian	8541837	19950901	5	hyperlipidemia, triglyceride, lpl, lipid, cholesterol	A frequently occurring mutation in the lipoprotein lipase gene (Asn291Ser) contributes to the expression of familial combined hyperlipidemia.
Mendelian	8546757	19950901	5	heart, coronary heart, coronary, apoe, cholesterol	Genetic effect of apolipoprotein(a) and apolipoprotein E polymorphisms on plasma quantitative risk factors for coronary heart disease in American black women.
Mendelian	8556815	19950901	5	lipid, apoe, apob, lipids, cholesterol	Lack of association of apolipoprotein E polymorphism with plasma Lp(a) levels in the Chinese.
Mendelian	7474664	19950901	5	triglycerides, triglyceride, lpl, lipid, cholesterol	Evidence that reduced lipoprotein lipase activity is not a primary pathogenetic factor for hypertriglyceridemia in renal failure.
Mendelian	7657831	19950901	5	hyperlipidemia, apoe, atherosclerosis, lipid, cholesterol	Apolipoprotein E deficiency in mice: gene replacement and prevention of atherosclerosis using adenovirus vectors.
Mendelian	7666799	19950901	5	triglyceride, lpl, lipids, fatty acid, cholesterol	Effects of omega-3 fatty acids on intravascular lipolysis of very-low-density lipoproteins in humans.
Mendelian	9635111	19980623	5	lipid, triglyceride, lpl, lipids, cholesterol	Dietary treatment of hypercholesterolaemia: lack of relationship between individual response and genetic variation at the lipase loci. The Fluvastatin Genotyping Group.
Mendelian	26493158	20151024	5	abca1, atherosclerosis, fatty acid, lipid, cholesterol	Macrophage-mediated cholesterol handling in atherosclerosis.
Mendelian	26493465	20151024	5	hyperlipidemia, lpl, lcat, lipid, cholesterol	Ameliorative potential of gingerol: Promising modulation of inflammatory factors and lipid marker enzymes expressions in HFD induced obesity in rats.
Mendelian	26494229	20151024	5	heart, ldlr, atherosclerosis, triglycerides, cholesterol	Expansion of CD25+ Innate Lymphoid Cells Reduces Atherosclerosis.
Mendelian	26496770	20151027	5	artery, atherosclerosis, apob, lipid, cardiovascular	Hepatic insulin resistance in NAFLD: relationship with markers of atherosclerosis and metabolic syndrome components.
Mendelian	26500064	20151027	5	cardiovascular, apoe, atherosclerosis, lipids, lipid	High-selenium lentil diet protects against arsenic-induced atherosclerosis in a mouse model.
Mendelian	26483261	20151021	5	triglyceride, lpl, lipid, fatty acid, cholesterol	GSK-3b participates in the regulation of hepatic lipid deposition in large yellow croaker (Larmichthys crocea).
Mendelian	26490048	20151023	5	triglycerides, cardiovascular, lipids, pcsk9, cholesterol	Proprotein convertase subtilisin/kexin type 9 (PCSK9), soluble lectin-like oxidized LDL receptor 1 (sLOX-1) and ankle brachial index in patients with differentiated thyroid cancer.
Mendelian	26508731	20151029	5	heart, artery, stroke, apoe, diabetes	Genetic Ablation of Extra Domain A of Fibronectin in Hypercholesterolemic Mice Improves Stroke Outcome by Reducing Thrombo-Inflammation.
Mendelian	26503748	20151028	5	heart, cardiovascular, lipid, pcsk9, cholesterol	Proprotein convertase subtilisin/kexin type 9 inhibition: a new therapeutic mechanism for reducing cardiovascular disease risk.
Mendelian	26506509	20151028	5	hyperlipidemia, artery, atherosclerosis, apoe, lipid	CD73 regulates vascular smooth muscle cell functions and facilitates atherosclerotic plaque formation.
Mendelian	20434407	20100504	5	abca1, cetp, lipid, lpl, coronary	Update on genetics of postprandial lipemia.
Mendelian	20436990	20100504	5	apoe, lipid, cardiovascular, lipids, cholesterol	[Gender, age and plasma lipids differences associated with apolipoprotein E polymorphism in school children].
Mendelian	20442223	20100506	5	cardiovascular, fatty acid, lpl, triglyceride, cholesterol	Nicotinic acid decreases apolipoprotein B100-containing lipoprotein levels by reducing hepatic very low density lipoprotein secretion through a possible diacylglycerol acyltransferase 2 inhibition in obese dogs.
Mendelian	1381018	19920801	5	lipid, cardiovascular, lcat, lipids, cholesterol	Comparison of the effect of celiprolol and nifedipine on blood pressure and plasma lipids.
Mendelian	18241650	20080205	5	heart, fatty acid, lpl, lipid, triglyceride	[Effects of active component in Cichorii on lipid metabolism of rat with hypertriglyceridemia complicated by hyperuricemia and hyperglycemia].
Mendelian	18243216	20080205	5	artery, ldlr, atherosclerosis, coronary artery, coronary	Severe coronary artery stenoses and reduced coronary flow velocity reserve in atherosclerotic mouse model: Doppler echocardiography validation study.
Mendelian	18246189	20080205	5	abca1, type 2 diabetes, diabetes, lipid, cholesterol	Cholesterol in islet dysfunction and type 2 diabetes.
Mendelian	30115989	20180818	5	ldlr, atherosclerosis, lipids, pcsk9, cholesterol	Primary prevention of atherosclerosis by pretreatment of low-density lipoprotein receptor knockout mice with sesame oil and its aqueous components.
Mendelian	30116313	20180818	5	hyperlipidemia, abcg5, cardiovascular, lipid, cholesterol	Effects of mulberry leaf on experimental hyperlipidemia rats induced by high-fat diet.
Mendelian	30108616	20180816	5	heart, coronary heart, ldlr, lipid, coronary	Genetically confirmed familial hypercholesterolemia in outpatients with hypercholesterolemia.
Mendelian	30112062	20180817	5	abca1, atherosclerosis, apob, triglyceride, cholesterol	Relationship between <i>ABCA1</i> gene polymorphism and lacunar infarction combined with arteriosclerosis in patients.
Mendelian	30102918	20180814	5	apoe, lipid, cardiovascular, lipids, cholesterol	Serum noncholesterol sterols in Alzheimer's disease: the Helsinki Businessmen Study.
Mendelian	30103009	20180814	5	heart, coronary heart, scarb1, coronary, cholesterol	SCARB1 rs5888 gene polymorphisms in coronary heart disease: A systematic review and a meta-analysis.
Mendelian	30092598	20180810	5	apoe, abca1, atherosclerosis, lipid, cholesterol	Endoplasmic Reticulum Stress Affects Lipid Metabolism in Atherosclerosis Via CHOP Activation and Over-Expression of miR-33.
Mendelian	6692022	19840101	5	hyperlipidemia, lpl, lipid, triglycerides, cholesterol	[Role of lipolytic enzymes in the development of hyperlipidemia induced by administration of heterologous albumin in rabbits].
Mendelian	6713825	19840101	5	heart, triglyceride, lpl, lipid, cholesterol	The effect of altered thyroid status on lipid metabolism in Nubian goats.
Mendelian	6541555	19840101	5	triglycerides, heart, lpl, lipid, cholesterol	Plasma lipid levels and heart lipoprotein lipase activity in mice under social stress.
Mendelian	6147281	19840101	5	triglycerides, fatty acid, lcat, lipids, cholesterol	Relationship between serum lipids, lipoproteins and pseudocholinesterase during organophosphate poisoning in rabbits.
Mendelian	6097237	19840101	5	triglycerides, atherosclerosis, lcat, lipids, cholesterol	Clinical studies on lipid and blood pressure lowering effect of eicosa-pentaenoic acid-rich diet.
Mendelian	9643349	19980627	5	apoe, triglyceride, apob, lipids, cholesterol	Effects of dietary fish oil on serum lipids and VLDL kinetics in hyperlipidemic apolipoprotein E*3-Leiden transgenic mice.
Mendelian	17118352	20061123	5	heart, stroke, atherosclerosis, lcat, cholesterol	Paraoxonase-1 concentrations in end-stage renal disease patients increase after hemodialysis: correlation with low molecular AGE adduct clearance.
Mendelian	15472476	20041009	5	triglyceride, apob, lipid, fatty acid, cholesterol	Decreases in serum apolipoprotein C-III concentration in cows with ethionine-induced fatty liver.
Mendelian	9711993	19980826	5	cardiovascular, atherosclerosis, cetp, lpl, cholesterol	Hyperalphalipoproteinemia: characterization of a cardioprotective profile associating increased high-density lipoprotein2 levels and decreased hepatic lipase activity.
Mendelian	17127808	20061128	5	hyperlipidemia, apoe, apob, lipids, cholesterol	Apolipoprotein E polymorphism influences lipid phenotypes in Chinese families with familial combined hyperlipidemia.
Mendelian	16408509	20060118	5	artery, coronary, apoe, coronary artery, diabetes	[Current concepts of vascular calcification].
Mendelian	16410459	20060118	5	apoe, apob, triglyceride, lpl, cholesterol	Lipoprotein lipase bound to apolipoprotein B lipoproteins accelerates clearance of postprandial lipoproteins in humans.
Mendelian	21398331	20110315	5	triglycerides, cardiovascular, apob, lipid, cholesterol	Rheumatoid arthritis susceptibility genes associate with lipid levels in patients with rheumatoid arthritis.
Mendelian	16407649	20060113	5	triglyceride, lpl, lipids, fatty acid, cholesterol	Diacylglycerol-enriched structured lipids containing CLA and capric acid alter body fat mass and lipid metabolism in rats.
Mendelian	25226797	20140918	5	lipa, type 2 diabetes, diabetes, lipids, lipid	Sedentary behavior as a mediator of type 2 diabetes.
Mendelian	32595495	20200630	5	fatty acid, lpl, lipid, diabetes, triglyceride	Gegen Qinlian Decoction Coordinately Regulates PPARŒ≥ and PPARŒ± to Improve Glucose and Lipid Homeostasis in Diabetic Rats and Insulin Resistance 3T3-L1 Adipocytes.
Mendelian	24984153	20140702	5	triglycerides, cardiovascular, lpl, lipid, cholesterol	Identification of a small molecule that stabilizes lipoprotein lipase in vitro and lowers triglycerides in vivo.
Mendelian	24996502	20140706	5	ldlr, apoe, cetp, pcsk9, cholesterol	Resistance and intolerance to statins.
Mendelian	24992457	20140704	5	cardiovascular, abca1, atherosclerosis, lipid, cholesterol	ATP-binding cassette transporter A1: key player in cardiovascular and metabolic disease at local and systemic level.
Mendelian	16445577	20060201	5	apoe, stroke, triglyceride, lipid, cholesterol	Beneficial effect of laserpitin, a coumarin compound from Angelica keiskei, on lipid metabolism in stroke-prone spontaneously hypertensive rats.
Mendelian	16446539	20060201	5	heart, coronary heart, stroke, abca1, coronary	Decreased frequencies of ABCA1 polymorphisms R219K and V771M in Hungarian patients with cerebrovascular and cardiovascular diseases.
Mendelian	21332404	20110222	5	triglycerides, atherosclerosis, cetp, lipid, cholesterol	Turmeric and laurel aqueous extracts exhibit in vitro anti-atherosclerotic activity and in vivo hypolipidemic effects in a zebrafish model.
Mendelian	15710887	20050216	5	hyperlipidemia, lpl, lipid, triglycerides, cholesterol	Concurrent suppression of hyperlipidemia and intestinal polyp formation by NO-1886, increasing lipoprotein lipase activity in Min mice.
Mendelian	15707278	20050215	5	heart, coronary heart, coronary, apob, cholesterol	[The way of evaluation of cholesterol accepting capacity of plasma high density lipoproteins].
Mendelian	21339485	20110223	5	hyperlipidemia, ldlr, atherosclerosis, lipid, triglyceride	Reversal of hyperlipidemia with a genetic switch favorably affects the content and inflammatory state of macrophages in atherosclerotic plaques.
Mendelian	18580406	20080627	5	abca1, lipid, cardiovascular, lipids, cholesterol	Low-intensity exercise exerts beneficial effects on plasma lipids via PPARgamma.
Mendelian	18568462	20080624	5	hyperlipidemia, apob, lipid, triglycerides, cholesterol	Fetal lipoprotein changes in pre-eclampsia.
Mendelian	18572747	20080625	5	lipid, triglyceride, apob, lipids, cholesterol	Cord blood lipids in infants born to HIV-1-infected women treated with combination antiretroviral therapy.
Mendelian	9566855	19980505	5	lipid, triglyceride, lpl, lipids, cholesterol	The relation between plasma lipid levels and pseudocholinesterase activity in hypothyroidism.
Mendelian	18582890	20080628	5	heart, coronary heart, coronary, apob, cholesterol	Remnant-like particles accelerate endothelial progenitor cells senescence and induce cellular dysfunction via an oxidative mechanism.
Mendelian	10926877	20000806	5	artery, atherosclerosis, apoe, lipid, cholesterol	Accelerated atherosclerosis by placement of a perivascular cuff and a cholesterol-rich diet in ApoE*3Leiden transgenic mice.
Mendelian	10924721	20000805	5	hyperlipidemia, lpl, apob, lipid, cholesterol	The V73M mutation in the hepatic lipase gene is associated with elevated cholesterol levels in four Dutch pedigrees with familial combined hyperlipidemia.
Mendelian	27031271	20160401	5	ldlr, cardiovascular, triglycerides, pcsk9, cholesterol	New developments in proprotein convertase subtilisin-kexin 9's biology and clinical implications.
Mendelian	23550552	20130405	5	triglycerides, lipc, diabetes, lipid, cholesterol	Association of hepatic lipase gene polymorphisms with hypertriglyceridemia and low high-density lipoprotein-cholesterol levels among South Indian subjects without diabetes.
Mendelian	23555376	20130405	5	lipid, atherosclerosis, apob, lipids, cholesterol	A Randomized Controlled Study to Compare the Effects of Rosuvastatin 5 mg and Atorvastatin 10 mg on the Plasma Lipid Profile in Japanese Patients with Hypercholesterolemia (ASTRO-2).
Mendelian	19567438	20090702	5	heart, coronary heart, atherosclerosis, apoe, coronary	Genetic Loci associated with C-reactive protein levels and risk of coronary heart disease.
Mendelian	23535506	20130329	5	ldlr, cardiovascular, apob, pcsk9, cholesterol	The genetic spectrum of familial hypercholesterolemia in Pakistan.
Mendelian	25220245	20140916	5	hyperlipidemia, apoe, lipid, triglycerides, cholesterol	Effects of beta3-adrenoceptor activation on the interaction between adrenoceptors and angiotensin II receptors in apolipoprotein E knockout mouse lung.
Mendelian	25218904	20140915	5	cardiovascular, atherosclerosis, apob, lipid, cholesterol	Apolipoprotein B, the villain in the drama?
Mendelian	11500192	20010814	5	lipid, triglyceride, lpl, lipids, cholesterol	Genetic variation at the lipoprotein lipase locus and plasma lipoprotein and insulin levels in the Qu√©bec Family Study.
Mendelian	17298957	20070215	5	heart, cardiovascular, apoe, lipid, cholesterol	The relation between apolipoprotein A-I and dementia: the Honolulu-Asia aging study.
Mendelian	17299379	20070215	5	type 2 diabetes, diabetes, lpl, lipid, triglycerides	Association of lipoprotein lipase gene polymorphisms with obesity and type 2 diabetes in an Asian Indian population.
Mendelian	29197506	20171204	5	hyperlipidemia, atherosclerosis, cetp, triglyceride, cholesterol	Cadmium exposure exacerbates severe hyperlipidemia and fatty liver changes in zebrafish via impairment of high-density lipoproteins functionality.
Mendelian	29197606	20171204	5	hyperlipidemia, ldlr, apoe, lipid, cholesterol	Elevated Plasma Levels of LDL Cholesterol Promote Dissecting Thoracic Aortic Aneurysms in Angiotensin II-Induced Mice.
Mendelian	30281112	20181004	5	lipid, atherosclerosis, ldlr, lipids, cholesterol	Hepatic Expression of PEMT, but Not Dietary Choline Supplementation, Reverses the Protection against Atherosclerosis in Pemt-/-/Ldlr-/- Mice.
Mendelian	16545358	20060321	5	artery, coronary artery, apoe, lipid, coronary	Association between apolipoprotein E polymorphism and coronary artery disease in the Kermanshah population in Iran.
Mendelian	16545386	20060321	5	cardiovascular, artery, atherosclerosis, apob, cholesterol	Vasodilation in resistance arteries is related to the apolipoprotein B/A1 ratio in the elderly: the Prospective Investigation of the Vasculature in Uppsala Seniors (PIVUS) study.
Mendelian	16545796	20060321	5	atherosclerosis, triglyceride, apob, lipid, cholesterol	Pharmacological characterization in vitro of EP2306 and EP2302, potent inhibitors of squalene synthase and lipid biosynthesis.
Mendelian	16549152	20060322	5	hyperlipidemia, triglyceride, apob, lipid, cholesterol	Lipid profile in chronic allograft nephropathy.
Mendelian	28155622	20170204	5	cardiovascular, triglyceride, lipid, pcsk9, cholesterol	The Role of Proprotein Convertase Subtilisin-Kexin Type 9 Inhibitors in the Management of Dyslipidemia.
Mendelian	28161202	20170206	5	ldlr, atherosclerosis, apob, pcsk9, cholesterol	Analysis of Children and Adolescents with Familial Hypercholesterolemia.
Mendelian	28149711	20170203	5	cyp27a1, apoe, atherosclerosis, lipid, cholesterol	Hepatic caveolin-1 is enhanced in <i>Cyp27a1/ApoE</i> double knockout mice.
Mendelian	28166668	20170208	5	artery, cardiovascular, coronary artery, pcsk9, coronary	Association between plasma proprotein convertase subtisilin/kexin type 9 concentration and coronary artery calcification.
Mendelian	28169529	20170208	5	hyperlipidemia, ldlr, fatty acid, lipid, cholesterol	Deacetylated Konjac Glucomannan Is Less Effective in Reducing Dietary-Induced Hyperlipidemia and Hepatic Steatosis in C57BL/6 Mice.
Mendelian	21854571	20110823	5	apoa5, triglyceride, apob, lipid, cholesterol	Apolipoprotein A1/C3/A5 haplotypes and serum lipid levels.
Mendelian	21852083	20110820	5	cardiovascular, atherosclerosis, lpl, lipid, cholesterol	Effects of long-term consumption of low doses of resveratrol on diet-induced mild hypercholesterolemia in pigs: a transcriptomic approach to disease prevention.
Mendelian	33652838	20210303	5	hyperlipidemia, heart, apoe, lipid, cholesterol	Aging-Related Changes in the Ultrastructure of Hepatocytes and Cardiomyocytes of Elderly Mice Are Enhanced in ApoE-Deficient Animals.
Mendelian	33642545	20210301	5	ldlr, triglyceride, lipid, pcsk9, cholesterol	Deficiency of Nardilysin in the Liver Reduces Serum Cholesterol Levels.
Mendelian	33675717	20210306	5	ldlr, pcsk9, apob, ldlrap1, cardiovascular	Lipoprotein metabolism in familial hypercholesterolemia.
Mendelian	33677817	20210307	5	atherosclerosis, angptl3, lipid, lpl, cholesterol	ANGPLT3 in cardio-metabolic disorders.
Mendelian	33658354	20210304	5	cardiovascular, apoe, fatty acid, lipids, lipid	<i>APOE4</i> disrupts intracellular lipid homeostasis in human iPSC-derived glia.
Mendelian	33864613	20210417	5	apoe, type 2 diabetes, diabetes, lipid, cholesterol	Association of APOE genotype with lipid profiles and type 2 diabetes mellitus in a Korean population.
Mendelian	32843963	20200827	5	cardiovascular, diabetes, lpl, triglycerides, cholesterol	Association of polymorphism genes <b><i>LPL</i></b> , <b><i>ADRB2</i></b> , <b><i>AGT</i></b> and <b><i>AGTR1</i></b> with risk of hyperinsulinism and insulin resistance in the Kazakh population.
Mendelian	32830020	20200825	5	cardiovascular, atherosclerosis, lipid, pcsk9, diabetes	Evolving trend in the management of heterozygous familial hypercholesterolemia in Italy: A retrospective, single center, observational study.
Mendelian	32819213	20200822	5	cardiovascular, abca1, type 2 diabetes, diabetes, cholesterol	Diabetes Impairs Cellular Cholesterol Efflux From ABCA1 to Small HDL Particles.
Mendelian	32821708	20200822	5	cardiovascular, atherosclerosis, lipid, pcsk9, cholesterol	Pharmacological Strategies beyond Statins: Ezetimibe and PCSK9 Inhibitors.
Mendelian	32821715	20200822	5	atherosclerosis, diabetes, cetp, lipid, cholesterol	Effects of Obesity and Family History of Diabetes on the Association of <i>CETP</i> rs6499861 with HDL-C Level in Korean Populations.
Mendelian	32846800	20200828	5	ldlr, cardiovascular, lipid, pcsk9, cholesterol	Loss-of-function mutation of PCSK9 as a protective factor in the clinical expression of familial hypercholesterolemia: A case report.
Mendelian	32847390	20200828	5	abca1, atherosclerosis, cetp, lipid, cholesterol	HDL (High-Density Lipoprotein) Remodeling and Magnetic Resonance Imaging-Assessed Atherosclerotic Plaque Burden: Study in a Preclinical Experimental Model.
Mendelian	32857129	20200829	5	cardiovascular, apoe, atherosclerosis, lipid, coronary	Genetic deficiency of Phactr1 promotes atherosclerosis development via facilitating M1 macrophage polarization and foam cell formation.
Mendelian	32858115	20200829	5	cardiovascular, cetp, apoe, pcsk9, cholesterol	No effects of PCSK9-inhibitor treatment on spatial learning, locomotor activity, and novel object recognition in mice.
Mendelian	17967777	20071031	5	atherosclerosis, diabetes, ldlr, type ii diabetes, cholesterol	Pioglitazone increases macrophage apoptosis and plaque necrosis in advanced atherosclerotic lesions of nondiabetic low-density lipoprotein receptor-null mice.
Mendelian	21331766	20110219	5	cardiovascular, atherosclerosis, coronary, lcat, cholesterol	Lecithin cholesterol acyltransferase: an anti- or pro-atherogenic factor?
Mendelian	21323898	20110218	5	cardiovascular, apoe, atherosclerosis, lipid, cholesterol	Telmisartan, ramipril and their combination improve endothelial function in different tissues in a murine model of cholesterol-induced atherosclerosis.
Mendelian	21324458	20110218	5	triglycerides, apoa5, apoe, lipid, cholesterol	Association of gene variants with lipid levels in response to fenofibrate is influenced by metabolic syndrome status.
Mendelian	21326404	20110218	5	ldlr, cardiovascular, apob, lipid, cholesterol	Preventing cardiovascular disease: a review of the effectiveness of identifying the people with familial hypercholesterolaemia in New Zealand.
Mendelian	9845858	19981210	5	artery, coronary, apob, coronary artery, cholesterol	The importance of serum lipoprotein (a) as an independent risk factor for premature coronary artery disease in middle-aged black and white women from the United States.
Mendelian	9845918	19981210	5	artery, fatty acid, apoe, triglycerides, cholesterol	[Disruption of saturated fatty acids in cells in the pathogenesis of essential hypertension].
Mendelian	9852677	19981216	5	artery, ldlr, coronary, coronary artery, cholesterol	Five familial hypercholesterolemic kindreds in Japan with novel mutations of the LDL receptor gene.
Mendelian	31152927	20190602	5	triglyceride, lpl, lipid, fatty acid, triglycerides	An edible fungi Pleurotus ostreatus inhibits adipogenesis via suppressing expression of PPAR Œ≥ and C/EBP Œ± in 3T3-L1 cells: In vitro validation of gene knock out of RNAs in PPAR Œ≥ using CRISPR spcas9.
Mendelian	18289605	20080222	5	apoe, ldlr, atherosclerosis, lipids, cholesterol	Atorvastatin has hypolipidemic and anti-inflammatory effects in apoE/LDL receptor-double-knockout mice.
Mendelian	28668302	20170703	5	hyperlipidemia, apoe, cardiovascular, lipid, fatty acid	Role of CaMKII in free fatty acid/hyperlipidemia-induced cardiac remodeling both in vitro and in vivo.
Mendelian	18296645	20080226	5	hyperlipidemia, ldlr, apoe, apob, lipid	Polymorphisms of genes in the lipid metabolism pathway and risk of biliary tract cancers and stones: a population-based case-control study in Shanghai, China.
Mendelian	11755609	20020105	5	triglycerides, lipid, apob, lipids, cholesterol	High apolipoprotein B, low apolipoprotein A-I, and improvement in the prediction of fatal myocardial infarction (AMORIS study): a prospective study.
Mendelian	11755939	20020105	5	lipid, fatty acid, apob, lipids, cholesterol	Effects of plant stanol esters supplied in low-fat yoghurt on serum lipids and lipoproteins, non-cholesterol sterols and fat soluble antioxidant concentrations.
Mendelian	11769625	20020105	5	apoe, triglyceride, apob, lipid, cholesterol	[Relationship between gene polymorphism at the apolipoprotein E locus and serum lipid profile in urban children of school age in Beijing].
Mendelian	11773502	20020105	5	artery, fatty acid, apob, lipid, cholesterol	Supplementation of the black rice outer layer fraction to rabbits decreases atherosclerotic plaque formation and increases antioxidant status.
Mendelian	24558880	20140225	5	triglycerides, atherosclerosis, apob, lipid, cholesterol	[Effects of combination of puerariae lobatae radix and salviae miltiorrhizae radix et rhizoma on lipid metabolism in atherosclerotic quails].
Mendelian	21546537	20110507	5	artery, stroke, atherosclerosis, apoe, cholesterol	Combinatorial effect of probucol and cilostazol in focal ischemic mice with hypercholesterolemia.
Mendelian	21546579	20110507	5	lipid, fatty acid, apob, lipids, cholesterol	Intestinal SR-BI is upregulated in insulin-resistant states and is associated with overproduction of intestinal apoB48-containing lipoproteins.
Mendelian	209907	19780801	5	triglycerides, triglyceride, lcat, lipid, cholesterol	Triglyceride lipase activity in postheparin plasma and plasma lipoproteins in liver disease.
Mendelian	12588781	20030218	5	heart, lcat, cetp, triglycerides, cholesterol	A quantitative trait locus on chromosome 16q influences variation in plasma HDL-C levels in Mexican Americans.
Mendelian	12588952	20030218	5	triglycerides, triglyceride, apob, lipids, cholesterol	Blocking microsomal triglyceride transfer protein interferes with apoB secretion without causing retention or stress in the ER.
Mendelian	31269076	20190704	5	hyperlipidemia, apoe, atherosclerosis, pad, lipid	Microbial and metabolomic remodeling by a formula of Sichuan dark tea improves hyperlipidemia in apoE-deficient mice.
Mendelian	33054390	20201015	5	heart, ldlr, atherosclerosis, lipid, cardiovascular	Epac1 (Exchange Protein Directly Activated by cAMP 1) Upregulates LOX-1 (Oxidized Low-Density Lipoprotein Receptor 1) to Promote Foam Cell Formation and Atherosclerosis Development.
Mendelian	33054398	20201015	5	stroke, atherosclerosis, ldlr, apoe, cardiovascular	Naive CD8<sup>+</sup> T Cells Expressing CD95 Increase Human Cardiovascular Disease Severity.
Mendelian	33060383	20201016	5	triglycerides, cardiovascular, lipid, pcsk9, cholesterol	Proprotein convertase subtilisin/kexin type 9 inhibition as the next statin?
Mendelian	33062601	20201016	5	ldlr, atherosclerosis, lipid, pcsk9, cholesterol	PCSK9: A Key Target for the Treatment of Cardiovascular Disease (CVD).
Mendelian	12177162	20020815	5	apoe, atherosclerosis, apob, triglyceride, cholesterol	The murine macrophage apoB-48 receptor gene (Apob-48r): homology to the human receptor.
Mendelian	12174215	20020814	5	heart, lcat, lpl, cetp, cholesterol	Genetic and environmental determinants of plasma high density lipoprotein cholesterol and apolipoprotein AI concentrations in healthy middle-aged men.
Mendelian	25875942	20150416	5	type 2 diabetes, cardiovascular, ldlr, lipid, diabetes	LPSF/GQ-02 inhibits the development of hepatic steatosis and inflammation in a mouse model of non-alcoholic fatty liver disease (NAFLD).
Mendelian	25872524	20150416	5	heart, coronary heart, coronary, cetp, cholesterol	Clinical benefit from pharmacological elevation of high-density lipoprotein cholesterol: meta-regression analysis.
Mendelian	25874302	20150416	5	apoe, fatty acid, apob, triglycerides, cholesterol	[The alternative view on diagnostic of hyperlipoproteinemia, cholesterol lipoproteins of low density and effect of statins: a lecture].
Mendelian	25889118	20150419	5	triglycerides, lipid, apob, lipids, cholesterol	No association of apolipoprotein B gene polymorphism and blood lipids in obese Egyptian subjects.
Mendelian	25889601	20150419	5	triglycerides, ldlr, pcsk9, lipid, cholesterol	Effect of testosterone deficiency on cholesterol metabolism in pigs fed a high-fat and high-cholesterol diet.
Mendelian	25883965	20150418	5	artery, coronary artery, apoe, lipid, coronary	APOE gene polymorphism and risk of coronary stenosis in Pakistani population.
Mendelian	10737984	20000329	5	artery, ldlr, coronary, coronary artery, cholesterol	Geographical clustering of low density lipoprotein receptor gene mutations (C292X; Q363X; D365E &amp; C660X) in Cyprus.
Mendelian	16990047	20060923	5	apoe, triglyceride, lpl, lipid, cholesterol	AAV1-LPL(S447X) gene therapy reduces hypertriglyceridemia in apoE2 knock in mice.
Mendelian	16981431	20060920	5	lipid, fatty acid, lpl, lipids, cholesterol	Dietary fatty acids early in life affect lipid metabolism and adiposity in young rats.
Mendelian	16996521	20060926	5	apoe, atherosclerosis, fatty acid, triglyceride, cholesterol	A 1,3-diacylglycerol-rich oil induces less atherosclerosis and lowers plasma cholesterol in diabetic apoE-deficient mice.
Mendelian	16997467	20060926	5	lipid, apoe, apob, lipids, cholesterol	Association between apolipoprotein E polymorphism and serum lipid and apolipoprotein levels with Alzheimer's disease.
Mendelian	17002280	20060928	5	atherosclerosis, triglyceride, apob, lipid, cholesterol	Defining lipid-interacting domains in the N-terminal region of apolipoprotein B.
Mendelian	14993244	20040303	5	cetp, ldlr, atherosclerosis, apob, cholesterol	Elevation of plasma phospholipid transfer protein increases the risk of atherosclerosis despite lower apolipoprotein B-containing lipoproteins.
Mendelian	27498820	20160809	5	triglyceride, lpl, lipid, fatty acid, cholesterol	Anti-obesity effects of boiled tuna extract in mice with obesity induced by a high-fat diet.
Mendelian	27499577	20160809	5	hyperlipidemia, ldlr, atherosclerosis, lipid, cholesterol	Pre-germinated brown rice prevented high fat diet induced hyperlipidemia through ameliorating lipid synthesis and metabolism in C57BL/6J mice.
Mendelian	27496380	20160807	5	hyperlipidemia, artery, ldlr, atherosclerosis, cholesterol	Inhibition of soluble epoxide hydrolase alleviated atherosclerosis by reducing monocyte infiltration in Ldlr(-/-) mice.
Mendelian	27482524	20160803	5	fatty acid, apob, triglyceride, diabetes, cholesterol	Association of Serum Apolipoprotein B with the Increased Risk of Diabetes in Korean Men.
Mendelian	27478484	20160802	5	triglycerides, abcg5, fatty acid, lipids, lipid	Exposure to dietary lipid leads to rapid production of cytosolic lipid droplets near the brush border membrane.
Mendelian	12586369	20030215	5	fatty acid, lpl, lipid, diabetes, triglycerides	A forkhead transcription factor FKHR up-regulates lipoprotein lipase expression in skeletal muscle.
Mendelian	22239554	20120114	5	apoa5, gpihbp1, lpl, lmf1, lipid	Mutations in LPL, APOC2, APOA5, GPIHBP1 and LMF1 in patients with severe hypertriglyceridaemia.
Mendelian	10412729	19990721	5	hyperlipidemia, lpl, apob, lipid, triglyceride	New insights into lipid metabolism in the nephrotic syndrome.
Mendelian	10412783	19990721	5	cardiovascular, triglyceride, lpl, lipid, cholesterol	Role of hepatic lipase in intermediate-density lipoprotein and small, dense low-density lipoprotein formation in hemodialysis patients.
Mendelian	849380	19770301	5	heart, fatty acid, lpl, triglycerides, triglyceride	Tissue lipoprotein lipase in the hyperthyroid rat. Effect of growth and aging.
Mendelian	22232878	20120112	5	lipid, fatty acid, apob, lipids, cholesterol	[Influence high-fat ration on plasma and erythrocyte lipids fatty acids of rats].
Mendelian	22235250	20120112	5	triglycerides, triglyceride, cetp, lipids, cholesterol	Quantile-specific penetrance of genes affecting lipoproteins, adiposity and height.
Mendelian	18700895	20080815	5	ldlr, pcsk9, apob, lipid, cardiovascular	Multiplex MassARRAY spectrometry (iPLEX) produces a fast and economical test for 56 familial hypercholesterolaemia-causing mutations.
Mendelian	26756862	20160113	5	lipid, apoe, lpl, lipids, cholesterol	Impact of phosphatidylcholine liposomes on the compositional changes of VLDL during lipoprotein lipase (LPL)-mediated lipolysis.
Mendelian	26752997	20160112	5	lipid, triglyceride, lipids, mttp, cholesterol	Mice subjected to aP2-Cre mediated ablation of microsomal triglyceride transfer protein are resistant to high fat diet induced obesity.
Mendelian	12575590	20030211	5	apoe, atherosclerosis, triglyceride, lipid, cholesterol	[Effect of huancongdan capsule on lipoprotein, apolipoprotein and serum immunoglobulin in vascular dementia patients].
Mendelian	12576523	20030211	5	hyperlipidemia, apoe, triglyceride, lipid, cholesterol	Hyperlipidemia in APOE2 transgenic mice is ameliorated by a truncated apoE variant lacking the C-terminal domain.
Mendelian	26761430	20160114	5	ldlr, triglyceride, triglycerides, fatty acid, cholesterol	Is Western Diet-Induced Nonalcoholic Steatohepatitis in Ldlr-/- Mice Reversible?
Mendelian	26770570	20160116	5	coronary, fatty acid, apob, triglyceride, cholesterol	Correlation analysis between serum lipoprotein (a) and the incidence of aortic valve sclerosis.
Mendelian	26771341	20160116	5	artery, atherosclerosis, apoe, coronary artery, coronary	ATRQŒ≤-001 vaccine prevents atherosclerosis in apolipoprotein E-null mice.
Mendelian	26779974	20160119	5	cardiovascular, atherosclerosis, apob, lipid, cholesterol	Impact of plant-based diet on lipid risk factors for atherosclerosis.
Mendelian	26780005	20160119	5	cardiovascular, atherosclerosis, lipid, pcsk9, cholesterol	PCSK9 inhibitors and cardiovascular disease: heralding a new therapeutic era.
Mendelian	26780006	20160119	5	triglycerides, cardiovascular, cetp, lipid, cholesterol	What does the future hold for cholesteryl ester transfer protein inhibition?
Mendelian	26774504	20160118	5	abca1, lipid, triglyceride, lipids, cholesterol	Correlation Between ABCA1 Gene Polymorphism and aopA-I and HDL-C in Abdominal Aortic Aneurysm.
Mendelian	10442563	19990812	5	heart, fatty acid, lpl, triglycerides, triglyceride	Effects of growth hormone on lipoprotein lipase and hepatic lipase.
Mendelian	10443691	19990812	5	triglyceride, apob, lipid, fatty acid, cholesterol	Reduction in visceral adipose tissue is associated with improvement in apolipoprotein B-100 metabolism in obese men.
Mendelian	20802161	20100831	5	apoa5, artery, coronary artery, fatty acid, coronary	Interactions between the APOA5 -1131T&gt;C and the FEN1 10154G&gt;T polymorphisms on œâ6 polyunsaturated fatty acids in serum phospholipids and coronary artery disease.
Mendelian	20485864	20100521	5	abca1, lipid, atherosclerosis, lipids, cholesterol	ATP-binding membrane cassette transporter A1 (ABCA1): a possible link between inflammation and reverse cholesterol transport.
Mendelian	22185842	20111222	5	triglycerides, heart, apoe, lipid, cholesterol	Generation and characterization of a mouse model of the metabolic syndrome: apolipoprotein E and aromatase double knockout mice.
Mendelian	22185986	20111222	5	apoe, triglyceride, apob, lipid, cholesterol	Circulating ApoE level is independently associated with urinary albumin excretion in type 2 diabetic patients.
Mendelian	2843542	19880925	5	apoe, triglyceride, apob, lipid, cholesterol	Regulation of apoprotein synthesis and secretion in the human hepatoma Hep G2. The effect of exogenous lipoprotein.
Mendelian	22178192	20111220	5	artery, abca1, cardiovascular, lipid, cholesterol	Site-specific oxidation of apolipoprotein A-I impairs cholesterol export by ABCA1, a key cardioprotective function of HDL.
Mendelian	22180633	20111220	5	triglycerides, apoe, cardiovascular, lipids, cholesterol	Changes in lipoprotein subfraction concentration and composition in healthy individuals treated with the CETP inhibitor anacetrapib.
Mendelian	9690229	19980805	5	triglycerides, atherosclerosis, cetp, lipid, cholesterol	Compositional and functional changes of low-density lipoprotein during hemodialysis in patients with ESRD.
Mendelian	9687543	19980804	5	triglyceride, lcat, triglycerides, fatty acid, cholesterol	Fatty acids modulate lecithin:cholesterol acyltransferase secretion independently of effects on triglyceride secretion in primary rat hepatocytes.
Mendelian	25778403	20150318	5	heart, coronary heart, ldlr, pcsk9, coronary	Lipoprotein(a) catabolism is regulated by proprotein convertase subtilisin/kexin type 9 through the low density lipoprotein receptor.
Mendelian	25783200	20150319	5	artery, atherosclerosis, apoe, coronary artery, coronary	SRY gene transferred by extracellular vesicles accelerates atherosclerosis by promotion of leucocyte adherence to endothelial cells.
Mendelian	25767272	20150314	5	heart, ldlr, atherosclerosis, lipid, diabetes	Deletion of Myeloid GSK3Œ± Attenuates Atherosclerosis and Promotes an M2 Macrophage Phenotype.
Mendelian	25769531	20150315	5	ldlr, cardiovascular, lipid, pcsk9, cholesterol	Familial Hypercholesterolemia: a Review of the Natural History, Diagnosis, and Management.
Mendelian	25770756	20150316	5	artery, coronary, coronary artery, pcsk9, cholesterol	Association of plasma small dense LDL cholesterol with PCSK9 levels in patients with angiographically proven coronary artery disease.
Mendelian	16530768	20060315	5	hyperlipidemia, apoe, atherosclerosis, lipid, cholesterol	Selective effect of conjugated linoleic acid isomers on atherosclerotic lesion development in apolipoprotein E knockout mice.
Mendelian	16531747	20060315	5	hyperlipidemia, apoa5, lpl, apob, lipid	APOA5 and triglyceride metabolism, lesson from human APOA5 deficiency.
Mendelian	16531750	20060315	5	apoa5, lipc, apoe, lpl, cardiovascular	Genetic variants predisposing to cardiovascular disease.
Mendelian	27318830	20160620	5	cardiovascular, ldlr, atherosclerosis, pcsk9, cholesterol	A single injection of gain-of-function mutant PCSK9 adeno-associated virus vector induces cardiovascular calcification in mice with no genetic modification.
Mendelian	23931754	20130813	5	apoe, abca1, atherosclerosis, lipid, cholesterol	ABCA12 regulates ABCA1-dependent cholesterol efflux from macrophages and the development of atherosclerosis.
Mendelian	14988439	20040228	5	cardiovascular, atherosclerosis, apob, apoe, cholesterol	Dietary soy beta-conglycinin (7S globulin) inhibits atherosclerosis in mice.
Mendelian	32525776	20200612	5	triglycerides, triglyceride, apob, lipids, cholesterol	Comparison of Postprandial Serum Triglyceride and Apolipoprotein B Concentrations between the Two Phases of Menstrual Cycle in Healthy Women.
Mendelian	32543010	20200617	5	apoe, stroke, atherosclerosis, lipids, cholesterol	Liposomal Nanotherapy for Treatment of Atherosclerosis.
Mendelian	32547140	20200618	5	type 2 diabetes, diabetes, apob, triglycerides, cholesterol	Effects of Glycated Hemoglobin Level on Bone Metabolism Biomarkers in Patients with Type 2 Diabetes Mellitus.
Mendelian	32547165	20200618	5	cardiovascular, abca1, diabetes, triglyceride, cholesterol	Protective Association of Single Nucleotide Polymorphisms rs1861868-FTO and rs7975232-VDR and Obesity in Saudi Females.
Mendelian	18945429	20081024	5	hyperlipidemia, cyp27a1, atherosclerosis, lipid, cholesterol	Overexpression of mitochondrial cholesterol delivery protein, StAR, decreases intracellular lipids and inflammatory factors secretion in macrophages.
Mendelian	18945929	20081024	5	apoe, triglyceride, triglycerides, diabetes, cholesterol	Metabolic syndrome and risk for incident Alzheimer's disease or vascular dementia: the Three-City Study.
Mendelian	18946207	20081024	5	apoa5, lipid, triglyceride, lipids, cholesterol	Changes of plasma lipids during weight reduction in females depends on APOA5 variants.
Mendelian	12117729	20020716	5	triglycerides, lipid, apob, lipids, cholesterol	Genetic and environmental influences on lipids, lipoproteins, and apolipoproteins: effects of menopause.
Mendelian	25049888	20140723	5	triglyceride, apob, lipids, fatty acid, cholesterol	Kisspeptin-10 enhanced egg production in quails associated with the increase of triglyceride synthesis in liver.
Mendelian	25051269	20140723	5	triglycerides, lipid, apoe, lipids, cholesterol	Human plasma lipid modulation in schistosomiasis mansoni depends on apolipoprotein E polymorphism.
Mendelian	19833312	20091017	5	heart, atherosclerosis, coronary, apoe, cholesterol	18F-4V for PET-CT imaging of VCAM-1 expression in atherosclerosis.
Mendelian	19828688	20091016	5	triglycerides, apoa5, lipid, lipids, cholesterol	Apolipoprotein A5 polymorphisms interact with total dietary fat intake in association with markers of metabolic syndrome in Puerto Rican older adults.
Mendelian	19826106	20091015	5	triglycerides, triglyceride, angptl3, lipid, cholesterol	Quantitation of serum angiopoietin-like proteins 3 and 4 in a Finnish population sample.
Mendelian	19826910	20091015	5	fatty acid, lpl, lipid, diabetes, type ii diabetes	S-adenosylmethionine stimulates fatty acid metabolism-linked gene expression in porcine muscle satellite cells.
Mendelian	19827189	20091015	5	triglycerides, heart, apob, lipid, cholesterol	[Plasma lipids and interleukins in geriatric patients with ischemic heart disease].
Mendelian	32472174	20200531	5	heart, atherosclerosis, apoe, lipid, cholesterol	Anti-atherosclerotic effects of Lactobacillus plantarum ATCC 14917 in ApoE<sup>-/-</sup> mice through modulation of proinflammatory cytokines and oxidative stress.
Mendelian	19815815	20091010	5	gpihbp1, atherosclerosis, triglyceride, lipids, cholesterol	Chylomicronemia elicits atherosclerosis in mice--brief report.
Mendelian	19815817	20091010	5	ldlr, atherosclerosis, cetp, triglyceride, cholesterol	Increased HDL cholesterol and apoA-I in humans and mice treated with a novel SR-BI inhibitor.
Mendelian	9925664	19990130	5	hyperlipidemia, ldlr, apoe, triglyceride, cholesterol	In LDL receptor-deficient mice, catabolism of remnant lipoproteins requires a high level of apoE but is inhibited by excess apoE.
Mendelian	3193247	19881101	5	heart, fatty acid, lpl, triglycerides, triglyceride	Lipoprotein lipase activity and chylomicron clearance in rats fed a high fat diet.
Mendelian	6644185	19831001	5	heart, apoe, apob, lipid, cholesterol	Apolipoprotein and lipid distribution between vesicles and HDL-like particles formed during lipolysis of human very low density lipoproteins by perfused rat heart.
Mendelian	2165281	19900601	5	lipid, triglyceride, lcat, lipids, cholesterol	[The role of apolipoproteins in lipid metabolism].
Mendelian	33355940	20201228	5	cardiovascular, diabetes, lipid, pcsk9, cholesterol	Cardiology clinic visit increases likelihood of evidence-based cholesterol prescribing in severe hypercholesterolemia.
Mendelian	33358712	20201228	5	atherosclerosis, diabetes, cetp, triglycerides, cholesterol	The loss-of-function mutation of CETP affects HDLc levels but not ApoA1 in patients with acute myocardial infarction.
Mendelian	19630385	20090728	5	hyperlipidemia, ldlr, triglyceride, lipid, cholesterol	Effects of mulberry (Morus alba L.) extracts on lipid homeostasis in vitro and in vivo.
Mendelian	33343508	20201221	5	type 2 diabetes, diabetes, angptl3, lipid, fatty acid	ChREBP-Mediated Regulation of Lipid Metabolism: Involvement of the Gut Microbiota, Liver, and Adipose Tissue.
Mendelian	19619878	20090722	5	artery, apoe, lipid, pcsk9, cholesterol	Effects of PCSK9 variants on common carotid artery intima media thickness and relation to ApoE alleles.
Mendelian	12628954	20030312	5	ldlr, atherosclerosis, triglyceride, mttp, cholesterol	Eliminating atherogenesis in mice by switching off hepatic lipoprotein secretion.
Mendelian	26224785	20150731	5	heart, triglyceride, apob, lipids, lipid	Novel Abetalipoproteinemia Missense Mutation Highlights the Importance of the N-Terminal Œ≤-Barrel in Microsomal Triglyceride Transfer Protein Function.
Mendelian	23471419	20130309	5	apoe, lipid, triglyceride, lipids, cholesterol	Inflammatory stress exacerbates the progression of cardiac fibrosis in high-fat-fed apolipoprotein E knockout mice via endothelial-mesenchymal transition.
Mendelian	23472151	20130309	5	triglycerides, lipid, apoe, lipids, cholesterol	Roles of apolipoprotein E (ApoE) and inducible nitric oxide synthase (iNOS) in inflammation and apoptosis in preeclampsia pathogenesis and progression.
Mendelian	22182482	20111221	5	cardiovascular, fatty acid, apob, lipid, cholesterol	Effect of altering dietary n-6:n-3 PUFA ratio on cardiovascular risk measures in patients treated with statins: a pilot study.
Mendelian	28228803	20170224	5	type 2 diabetes, diabetes, lpl, lipids, lipid	<i>Origanum Majoranum</i> Extract Modulates Gene Expression, Hepatic and Renal Changes in a Rat Model of Type 2 Diabetes.
Mendelian	1306953	19920101	5	triglycerides, atherosclerosis, apob, lipids, cholesterol	Immuno-metabolic factors in schistosomal hepatic fibrosis modulating atherogenesis.
Mendelian	1732399	19920101	5	artery, coronary artery, apob, lipid, coronary	Lack of association between the apolipoprotein B gene 3' hypervariable region alleles and coronary artery disease in Finnish patients with angiographically documented coronary artery disease.
Mendelian	1473909	19920101	5	cetp, fatty acid, apob, triglyceride, cholesterol	Effects of purified eicosapentaenoic acid ethyl ester on plasma lipoproteins in primary hypercholesterolemia.
Mendelian	1391269	19920101	5	triglycerides, fatty acid, lcat, lipid, cholesterol	Postnatal development of plasma-lipid-clearing enzymes (lipoprotein lipase, hepatic lipase and lecithin:cholesterol acyl transferase) and lipid profiles in suckling rats.
Mendelian	28502501	20170516	5	lipid, cardiovascular, apob, lipids, cholesterol	Apolipoprotein B vs non-high-density lipoprotein cholesterol: Association with endothelial hemostatic markers and carotid intima-media thickness.
Mendelian	10744772	20000401	5	apoe, atherosclerosis, lpl, triglyceride, cholesterol	Plasma and vessel wall lipoprotein lipase have different roles in atherosclerosis.
Mendelian	17922810	20071010	5	cardiovascular, abca1, atherosclerosis, lipids, coronary	Oxidized low-density lipoprotein-induced expression of ABCA1 in blood monocytes precedes coronary atherosclerosis and is associated with plaque complexity in hypercholesterolemic pigs.
Mendelian	19111831	20081230	5	cardiovascular, apoe, atherosclerosis, triglyceride, cholesterol	Targeted overexpression of the human urotensin receptor transgene in smooth muscle cells: effect of UT antagonism in ApoE knockout mice fed with Western diet.
Mendelian	17942824	20071019	5	heart, coronary, lpl, fatty acid, diabetes	Acute diabetes moderates trafficking of cardiac lipoprotein lipase through p38 mitogen-activated protein kinase-dependent actin cytoskeleton organization.
Mendelian	25060791	20140726	5	heart, abca1, cardiovascular, lipid, cholesterol	Lower Apo A-I and lower HDL-C levels are associated with higher intermediate CD14++CD16+ monocyte counts that predict cardiovascular events in chronic kidney disease.
Mendelian	19149643	20090120	5	hyperlipidemia, atherosclerosis, diabetes, cetp, cholesterol	Models to study atherosclerosis: a mechanistic insight.
Mendelian	19165521	20090124	5	heart, fatty acid, lpl, lipid, cholesterol	Purified chickpea or lentil proteins impair VLDL metabolism and lipoprotein lipase activity in epididymal fat, but not in muscle, compared to casein, in growing rats.
Mendelian	19166097	20090127	5	heart, ldlr, coronary, type ii diabetes, diabetes	[The effect of type II diabetes and the metabolic syndrome on cardiac second window preconditioning].
Mendelian	19168039	20090127	5	heart, coronary heart, coronary, cetp, cholesterol	Cholesteryl ester transfer protein TaqIB, -629C&gt;A and I405V polymorphisms and risk of coronary heart disease in an Indian population.
Mendelian	20237070	20100319	5	triglycerides, cardiovascular, apob, lipid, cholesterol	Vitamin D status is modestly associated with glycemia and indicators of lipid metabolism in French-Canadian children and adolescents.
Mendelian	20238299	20100319	5	triglycerides, apoe, atherosclerosis, lipid, cholesterol	Sex-dependent effect of liver growth factor on atherosclerotic lesions and fatty liver disease in apolipoprotein E knockout mice.
Mendelian	20225663	20100316	5	cardiovascular, atherosclerosis, apob, triglycerides, cholesterol	Association of lipid and inflammatory markers with C-reactive protein in cardiovascular risk assessment for primary prevention.
Mendelian	20226151	20100316	5	hyperlipidemia, ldlr, lpl, lipid, cholesterol	[Effects of Huanglian Jiedu Decoction on blood lipid metabolism and its related gene expressions in rats with hyperlipidemia].
Mendelian	20227438	20100316	5	heart, coronary heart, coronary, pcsk9, cholesterol	Molecular pathways and agents for lowering LDL-cholesterol in addition to statins.
Mendelian	20223535	20100313	5	artery, coronary, apob, coronary artery, cholesterol	Independent and additive predictive value of total cholesterol content of erythrocyte membranes with regard to coronary artery disease clinical presentation.
Mendelian	21251656	20110122	5	artery, atherosclerosis, apoe, lipids, cholesterol	Porphyromonas gingivalis accelerates inflammatory atherosclerosis in the innominate artery of ApoE deficient mice.
Mendelian	21252145	20110122	5	lipc, cardiovascular, cetp, lpl, cholesterol	Physical activity modifies the effect of LPL, LIPC, and CETP polymorphisms on HDL-C levels and the risk of myocardial infarction in women of European ancestry.
Mendelian	21254242	20110122	5	artery, atherosclerosis, apoe, coronary artery, coronary	Effect of apolipoprotein E genotypes on incidence and development of coronary stenosis in Iranian patients with coronary artery disease.
Mendelian	22001333	20111018	5	atherosclerosis, triglyceride, lcat, triglycerides, cholesterol	Small molecule activation of lecithin cholesterol acyltransferase modulates lipoprotein metabolism in mice and hamsters.
Mendelian	22003918	20111019	5	artery, stroke, cardiovascular, apob, coronary	Oxidized phospholipids on apoB-100-containing lipoproteins: a biomarker predicting cardiovascular disease and cardiovascular events.
Mendelian	22006975	20111019	5	triglycerides, triglyceride, apob, lipid, cholesterol	Apolipoprotein B100 is a better treatment target than calculated LDL and non-HDL cholesterol in statin-treated patients.
Mendelian	22007077	20111019	5	apoe, ldlr, atherosclerosis, type ii diabetes, diabetes	Long-term dipeptidyl-peptidase 4 inhibition reduces atherosclerosis and inflammation via effects on monocyte recruitment and chemotaxis.
Mendelian	19299644	20090321	5	hyperlipidemia, type 2 diabetes, atherosclerosis, apoe, diabetes	T cell-mediated inflammation in adipose tissue does not cause insulin resistance in hyperlipidemic mice.
Mendelian	19318355	20090326	5	hyperlipidemia, lpl, angptl3, lipid, triglyceride	Identification of a new functional domain in angiopoietin-like 3 (ANGPTL3) and angiopoietin-like 4 (ANGPTL4) involved in binding and inhibition of lipoprotein lipase (LPL).
Mendelian	21998135	20111015	5	apoe, lipid, atherosclerosis, lipids, cholesterol	Endoplasmic reticulum stress and glycogen synthase kinase-3Œ≤ activation in apolipoprotein E-deficient mouse models of accelerated atherosclerosis.
Mendelian	19304278	20090324	5	lcat, atherosclerosis, cetp, lipid, cholesterol	Atorvastatin effect on the distribution of high-density lipoprotein subfractions and human paraoxonase activity.
Mendelian	12439654	20021120	5	cardiovascular, diabetes, apob, lipid, triglyceride	The relationship between insulin resistance and cardiovascular risk factors in overweight/obese non-diabetic Asian adults: the 1992 Singapore National Health Survey.
Mendelian	19306528	20090325	5	cardiovascular, lcat, atherosclerosis, apob, cholesterol	Lecithin: cholesterol acyltransferase--from biochemistry to role in cardiovascular disease.
Mendelian	24818611	20140514	5	ldlr, atherosclerosis, cetp, lipids, cholesterol	Bone marrow-derived HL mitigates bone marrow-derived CETP-mediated decreases in HDL in mice globally deficient in HL and the LDLr.
Mendelian	31352027	20190729	5	atherosclerosis, cetp, lipid, pcsk9, cardiovascular	Vaccination against atherosclerosis: An overview.
Mendelian	31331515	20190724	5	heart, fatty acid, lpl, lipid, triglyceride	Influence of long-term temperature stress on respiration frequency, Na<sup>+</sup>/K<sup>+</sup>-ATPase activity, and lipid metabolism in common carp (Cyprinus carpio).
Mendelian	31327072	20190722	5	triglycerides, apoa5, stroke, lipid, cholesterol	Genetic and lifestyle predictors of ischemic stroke severity and outcome.
Mendelian	33122909	20201030	5	heart, coronary heart, stroke, apoe, coronary	Association of <i>Apolipoprotein E</i> Gene Polymorphism with Ischemic Stroke in Coronary Heart Disease Patients Treated with Medium-intensity Statins.
Mendelian	33123324	20201030	5	cetp, type 2 diabetes, apob, lipid, diabetes	The combined effects of cholesteryl ester transfer protein (<i>CETP</i>) TaqIB gene polymorphism and canola, sesame and sesame-canola oils consumption on metabolic response in patients with diabetes and healthy people.
Mendelian	33128247	20201031	5	cardiovascular, heart, coronary, pcsk9, cholesterol	Micro- and macrovascular cardiac allograft vasculopathy in relation to 91 cardiovascular biomarkers in heart transplant recipients-An exploratory study.
Mendelian	25614279	20150124	5	heart, artery, atherosclerosis, apoe, cholesterol	Pivotal role of serum- and glucocorticoid-inducible kinase 1 in vascular inflammation and atherogenesis.
Mendelian	25606447	20150122	5	ldlr, coronary, apob, pcsk9, cholesterol	Familial hypercholesterolemia: Molecular characterization of possible cases from the Azores Islands (Portugal).
Mendelian	25606668	20150122	5	triglycerides, lipid, cetp, lipids, cholesterol	Do genes modify the association of selenium and lipid levels?
Mendelian	25601961	20150121	5	artery, abca1, coronary, coronary artery, cholesterol	The implication of cigarette smoking and cessation on macrophage cholesterol efflux in coronary artery disease patients.
Mendelian	25600041	20150121	5	atherosclerosis, cetp, lipid, pcsk9, mttp	[News in lipid lowering treatment].
Mendelian	25600226	20150121	5	ldlr, cardiovascular, lipid, pcsk9, cholesterol	Molecular and cellular function of the proprotein convertase subtilisin/kexin type 9 (PCSK9).
Mendelian	25600616	20150121	5	cardiovascular, abca1, atherosclerosis, lipid, cholesterol	Propofol up-regulates expression of ABCA1, ABCG1, and SR-B1 through the PPARŒ≥/LXRŒ± signaling pathway in THP-1 macrophage-derived foam cells.
Mendelian	25601895	20150121	5	apoe, ldlr, atherosclerosis, triglycerides, cholesterol	Elevated Levels of LDL-C are Associated With ApoE4 but Not With the rs688 Polymorphism in the LDLR Gene.
Mendelian	25629512	20150129	5	heart, coronary heart, coronary, cetp, cholesterol	New loci and coding variants confer risk for age-related macular degeneration in East Asians.
Mendelian	25622557	20150128	5	ldlr, apoe, lipid, pcsk9, cholesterol	Activation of mTORC1 disrupted LDL receptor pathway: a potential new mechanism for the progression of non-alcoholic fatty liver disease.
Mendelian	10705622	20000308	5	triglycerides, cardiovascular, apob, lipid, cholesterol	Plasma lipids, lipoprotein Lp(a), apolipoproteins, and hemostatic risk factors distributions in postmenopausal women.
Mendelian	10706596	20000308	5	cetp, apoe, apob, lipids, triglyceride	Genotypic associations of the hepatic secretion of VLDL apolipoprotein B-100 in obesity.
Mendelian	27554116	20160825	5	heart, coronary heart, stroke, apob, coronary	C-reactive Protein Level, Apolipoprotein B-to-apolipoprotein A-1 Ratio, and Risks of Ischemic Stroke and Coronary Heart Disease among Inner Mongolians in China.
Mendelian	27549378	20160824	5	cardiovascular, apoe, atherosclerosis, triglycerides, cholesterol	Cholesterol Lowering Therapy: Treat to Target or Reduce the Global Risk? The Unresolved Problem of Residual Risk.
Mendelian	27552305	20160824	5	lipid, cardiovascular, lipids, pcsk9, cholesterol	Role of lipoproteins and proprotein convertase subtilisin/kexin type 9 in endotoxin clearance in sepsis.
Mendelian	27562051	20160827	5	apoe, atherosclerosis, triglyceride, lipid, cholesterol	[Impact of olmesartan medoxomil on atherosclerosis lesions in apolipoprotein E knockout mice].
Mendelian	27538393	20160820	5	heart, cardiovascular, lipid, pcsk9, cholesterol	Pharmacoeconomics of PCSK9 inhibitors in 103 hypercholesterolemic patients referred for diagnosis and treatment to a cholesterol treatment center.
Mendelian	10827138	20000529	5	apoe, lipid, atherosclerosis, lipids, cholesterol	Determinants of atherosclerosis susceptibility in the C3H and C57BL/6 mouse model: evidence for involvement of endothelial cells but not blood cells or cholesterol metabolism.
Mendelian	10827377	20000529	5	artery, cardiovascular, apoe, coronary artery, coronary	Acute myocardial infarction in young adults: prognostic role of angiotensin-converting enzyme, angiotensin II type I receptor, apolipoprotein E, endothelial constitutive nitric oxide synthase, and glycoprotein IIIa genetic polymorphisms at medium-term follow-up.
Mendelian	10828089	20000529	5	lcat, apoe, cetp, lipid, cholesterol	Characterization and functional studies of lipoproteins, lipid transfer proteins, and lecithin:cholesterol acyltransferase in CSF of normal individuals and patients with Alzheimer's disease.
Mendelian	17385451	20070328	5	heart, fatty acid, apob, lipid, cholesterol	[Influence of dietary therapy containing sunflower oil fortified with phospholipids on the lipid metabolism in patients with hypertension and obesity].
Mendelian	17387129	20070328	5	cardiovascular, atherosclerosis, coronary, cetp, cholesterol	Effect of torcetrapib on the progression of coronary atherosclerosis.
Mendelian	12016263	20020523	5	artery, atherosclerosis, apoe, lipid, cholesterol	Recombinant apolipoprotein A-I(Milano) infusion into rabbit carotid artery rapidly removes lipid from fatty streaks.
Mendelian	12016791	20020523	5	apoe, lipid, triglyceride, lipids, cholesterol	[Apolipoprotein E polymorphism and plasma lipid, lipoprotein, apolipoprotein levels in 291 children of Changsha].
Mendelian	12021839	20020522	5	abcg5, lipid, abca1, lipids, cholesterol	Nuclear hormone receptors and cholesterol trafficking: the orphans find a new home.
Mendelian	12028507	20020525	5	triglycerides, lipid, apoe, lipids, cholesterol	Effect of apoE genotype on the hypolipidaemic response to pravastatin in an outpatient setting.
Mendelian	17389257	20070329	5	cardiovascular, fatty acid, apob, lipid, cholesterol	Previous hypertensive disease of pregnancy is associated with alterations of markers of insulin resistance.
Mendelian	26705391	20151226	5	artery, atherosclerosis, apoe, coronary artery, coronary	C1q/TNF-related protein-1: an adipokine marking and promoting atherosclerosis.
Mendelian	10822435	20000524	5	artery, stroke, atherosclerosis, apoe, cardiovascular	Estrogen use, APOE, and cognitive decline: evidence of gene-environment interaction.
Mendelian	19447100	20090519	5	triglyceride, lpl, lipid, diabetes, cholesterol	Extreme diabetic lipaemia associated with a novel lipoprotein lipase gene mutation.
Mendelian	19447388	20090519	5	apoa5, type 2 diabetes, apoe, lpl, diabetes	Modulation of phenotypic expression of APOA5 Q97X and L242P mutations.
Mendelian	9312933	19970701	5	lipid, fatty acid, apob, lipids, cholesterol	[Transport of fatty acids in the bloodflow as the major function of lipoproteins].
Mendelian	9261271	19970701	5	triglyceride, lcat, lipids, fatty acid, cholesterol	Molecular basis of fish-eye disease in a patient from Spain. Characterization of a novel mutation in the LCAT gene and lipid analysis of the cornea.
Mendelian	9250631	19970701	5	artery, coronary artery, apoe, lipids, coronary	Genetic predictors of common disease: apolipoprotein E genotype as a paradigm.
Mendelian	9252522	19970701	5	heart, triglyceride, lpl, lipid, cholesterol	Exposure to cigarette smoke delays the plasma clearance of chylomicrons and chylomicron remnants in rats.
Mendelian	9252949	19970701	5	triglyceride, lpl, lipid, fatty acid, triglycerides	Triglyceride hydrolysis of soy oil vs fish oil emulsions.
Mendelian	9222173	19970701	5	heart, artery, apoe, coronary artery, coronary	The impact of apolipoprotein E4 on cause of death in Alzheimer's disease.
Mendelian	31779484	20191130	5	cardiovascular, ldlr, atherosclerosis, triglycerides, cholesterol	In Vivo AAV-CRISPR/Cas9-Mediated Gene Editing Ameliorates Atherosclerosis in Familial Hypercholesterolemia.
Mendelian	2969320	19880601	5	triglycerides, lipid, lcat, lipids, cholesterol	Changes in lipoprotein composition in women receiving two low-dose oral contraceptives containing ethinylestradiol and gonane progestins.
Mendelian	3139812	19880601	5	apoe, lipid, triglyceride, lipids, cholesterol	Studies on the lipid and apolipoprotein compositions of two species of apoA-I-containing lipoproteins in normolipidemic males and females.
Mendelian	10024079	19990219	5	cardiovascular, triglyceride, lpl, lipids, cholesterol	Predictors of adipose tissue lipoprotein lipase in middle-aged and older men: relationship to leptin and obesity, but not cardiovascular fitness.
Mendelian	23756783	20130613	5	artery, atherosclerosis, apob, lipid, triglycerides	Increased carotid intima media thickness is associated with prolactin levels in subjects with untreated prolactinoma: a pilot study.
Mendelian	23746537	20130611	5	triglycerides, ldlr, cardiovascular, lipid, cholesterol	Pro-atherogenic lipid changes and decreased hepatic LDL receptor expression by tocilizumab in rheumatoid arthritis.
Mendelian	23749984	20130611	5	ldlr, atherosclerosis, apob, lipid, cholesterol	Prevention of TGFŒ≤ induction attenuates angII-stimulated vascular biglycan and atherosclerosis in Ldlr-/- mice.
Mendelian	22565176	20120509	5	type 2 diabetes, diabetes, apob, triglycerides, cholesterol	[Evaluation of the renal function in type 2 diabetes: clearance calculation or cystatin C?].
Mendelian	22566575	20120509	5	cardiovascular, atherosclerosis, lcat, apoe, cholesterol	Lecithin:cholesterol acyltransferase: old friend or foe in atherosclerosis?
Mendelian	23776359	20130619	5	ldlr, atherosclerosis, apob, lipid, pcsk9	Genetic screening for homozygous and heterozygous familial hypercholesterolemia.
Mendelian	8263411	19931101	5	lipid, fatty acid, apob, lipids, cholesterol	Interrelationships of alpha-tocopherol with plasma lipoproteins in African green monkeys: effects of dietary fats.
Mendelian	8128315	19931101	5	heart, atherosclerosis, apoe, lipids, triglyceride	Cloning of a cDNA encoding a putative human very low density lipoprotein/apolipoprotein E receptor and assignment of the gene to chromosome 9pter-p23.
Mendelian	16857844	20060722	5	artery, triglyceride, apoe, lipid, cholesterol	An anthocyanin-rich extract from black rice enhances atherosclerotic plaque stabilization in apolipoprotein E-deficient mice.
Mendelian	16857950	20060722	5	lipid, atherosclerosis, ldlr, lipids, cholesterol	Macrophage ABCG1 deletion disrupts lipid homeostasis in alveolar macrophages and moderately influences atherosclerotic lesion development in LDL receptor-deficient mice.
Mendelian	8315556	19930501	5	triglycerides, cardiovascular, apob, lipids, cholesterol	Lipid and apoprotein A-I and B levels in obese school-age children: results of a study in the Milan area.
Mendelian	22556142	20120505	5	triglycerides, cyp27a1, fatty acid, lipid, cholesterol	Steatohepatitis in laboratory opossums exhibiting a high lipemic response to dietary cholesterol and fat.
Mendelian	26865918	20160212	5	type 2 diabetes, diabetes, apob, lipid, cholesterol	Association between dietary flavanones intake and lipid profiles according to the presence of metabolic syndrome in Korean women with type 2 diabetes mellitus.
Mendelian	26873100	20160214	5	triglycerides, apoe, triglyceride, lipid, cholesterol	Elevated levels of serum cholesterol are associated with better performance on tasks of episodic memory.
Mendelian	26885490	20160218	5	cardiovascular, abca1, atherosclerosis, lipid, cholesterol	HDL function and subclinical atherosclerosis in juvenile idiopathic arthritis.
Mendelian	20707601	20100817	5	cardiovascular, triglyceride, apob, lipid, cholesterol	Mipomersen as a potential adjunctive therapy for hypercholesterolemia.
Mendelian	20708914	20100817	5	apoa5, triglyceride, apob, lipid, cholesterol	Association of apolipoprotein A5 gene polymorphisms and serum lipid levels.
Mendelian	20705925	20100814	5	hyperlipidemia, apoe, atherosclerosis, lipid, cardiovascular	DNA damage links mitochondrial dysfunction to atherosclerosis and the metabolic syndrome.
Mendelian	20694148	20100810	5	type 2 diabetes, diabetes, cetp, lpl, cholesterol	A genome-wide association study of the metabolic syndrome in Indian Asian men.
Mendelian	20696075	20100811	5	triglycerides, apoa5, lipid, lipids, cholesterol	Association of the apolipoprotein A5 gene -1131 T&gt;C polymorphism with fasting blood lipids: a meta-analysis in 37859 subjects.
Mendelian	10654618	20000202	5	cardiovascular, triglyceride, apob, lipid, cholesterol	Regional fat deposition in the legs is useful as a presumptive marker of antiatherogenesity in Japanese.
Mendelian	20713354	20100818	5	apoe, abca1, cardiovascular, lipid, cholesterol	Adenosine monophosphate-activated protein kinase induces cholesterol efflux from macrophage-derived foam cells and alleviates atherosclerosis in apolipoprotein E-deficient mice.
Mendelian	17922054	20071009	5	apoa5, heart, stroke, triglyceride, cholesterol	Apolipoprotein A5 T-1131C variant confers risk for metabolic syndrome.
Mendelian	17372315	20070321	5	hyperlipidemia, triglyceride, apob, lipid, cholesterol	Increased plasma acylation-stimulating protein correlates with hyperlipidemia at late gestation.
Mendelian	17372849	20070321	5	abca1, atherosclerosis, diabetes, fatty acid, cholesterol	Modulation of liver X receptor signaling as novel therapy for prostate cancer.
Mendelian	28028691	20161229	5	triglycerides, heart, pcsk9, lipid, cholesterol	Sirolimus Therapy Is Associated with Elevation in Circulating PCSK9 Levels in Cardiac Transplant Patients.
Mendelian	27997268	20161221	5	triglycerides, cardiovascular, apob, lipids, lipid	Impaired ApoB-Lipoprotein and Triglyceride Metabolism in Obese Adolescents With Polycystic Ovary Syndrome.
Mendelian	28003539	20161223	5	triglycerides, fatty acid, apob, lipid, cholesterol	Prenatal Docosahexaenoic Acid Supplementation Does Not Affect Nonfasting Serum Lipid and Glucose Concentrations of Offspring at 4 Years of Age in a Follow-Up of a Randomized Controlled Clinical Trial in Mexico.
Mendelian	28007744	20161224	5	heart, coronary heart, atherosclerosis, apoe, coronary	Loss of Caspase-Activated DNase Protects Against Atherosclerosis in Apolipoprotein E-Deficient Mice.
Mendelian	28012395	20161225	5	ldlr, fatty acid, lipid, pcsk9, cholesterol	Regulatory mechanism of mineral-balanced deep sea water on hypocholesterolemic effects in HepG2 hepatic cells.
Mendelian	28013147	20161226	5	triglycerides, apoe, atherosclerosis, lipid, cholesterol	Hexim1 heterozygosity stabilizes atherosclerotic plaque and decreased steatosis in ApoE null mice fed atherogenic diet.
Mendelian	9006808	19961115	5	triglycerides, triglyceride, cetp, lipid, cholesterol	Plasma cholesteryl ester transfer protein concentration, high-density lipoprotein cholesterol esterification and transfer rates to lighter density lipoproteins in the fasting state and after a test meal are similar in Type II diabetics and normal controls.
Mendelian	8941642	19961115	5	hyperlipidemia, ldlr, triglyceride, lipid, cholesterol	In the absence of the low density lipoprotein receptor, human apolipoprotein C1 overexpression in transgenic mice inhibits the hepatic uptake of very low density lipoproteins via a receptor-associated protein-sensitive pathway.
Mendelian	8947465	19961115	5	triglycerides, fatty acid, cetp, lipid, cholesterol	Physical and kinetic characterization of recombinant human cholesteryl ester transfer protein.
Mendelian	10525128	19991019	5	triglycerides, atherosclerosis, cetp, lipid, cholesterol	Low density lipoprotein (LDL) binding affinity for the LDL receptor in hyperlipoproteinemia.
Mendelian	10522889	19991016	5	heart, stroke, atherosclerosis, apoe, cholesterol	APOE genotype as a risk factor for ischemic cerebrovascular disease: a meta-analysis.
Mendelian	25818249	20150331	5	triglycerides, apoe, atherosclerosis, lipid, cholesterol	The nitroxide radical TEMPOL prevents obesity, hyperlipidaemia, elevation of inflammatory cytokines, and modulates atherosclerotic plaque composition in apoE-/- mice.
Mendelian	25823019	20150331	5	abca1, atherosclerosis, apob, lipid, cholesterol	Dietary Njavara rice bran oil reduces experimentally induced hypercholesterolaemia by regulating genes involved in lipid metabolism.
Mendelian	23970179	20130824	5	heart, coronary heart, apoa5, triglycerides, coronary	Apolipoprotein A5 gene variants and the risk of coronary heart disease: a case‚Äëcontrol study and meta‚Äëanalysis.
Mendelian	23955611	20130820	5	apoe, triglyceride, apob, lipid, cholesterol	Relationships between the visceral fat area on CT and coronary risk factor markers.
Mendelian	23958245	20130821	5	apoe, type 2 diabetes, diabetes, triglycerides, cholesterol	The positive relationship of serum paraoxonase-1 activity with apolipoprotein E is abrogated in metabolic syndrome.
Mendelian	20041784	20100101	5	ldlr, triglyceride, lipid, fatty acid, cholesterol	Protective effect of Codonopsis lanceolata root extract against alcoholic fatty liver in the rat.
Mendelian	20043872	20100102	5	heart, gpihbp1, lpl, angptl3, triglyceride	The acute phase response stimulates the expression of angiopoietin like protein 4.
Mendelian	20050287	20100106	5	artery, coronary, apoe, coronary artery, cholesterol	Cholesterol metabolism and transport in the pathogenesis of Alzheimer's disease.
Mendelian	33435518	20210113	5	cardiovascular, diabetes, lpl, lipid, triglyceride	Antiobesity Activity of <i>Elateriospermum tapos</i> Shell Extract in Obesity-Induced Sprague Dawley Rats.
Mendelian	33434281	20210112	5	cardiovascular, abca1, atherosclerosis, lipid, cholesterol	Myristica fragrans promotes ABCA1 expression and cholesterol efflux in THP-1-derived macrophages.
Mendelian	33428138	20210111	5	apoe, atherosclerosis, fatty acid, lipid, cholesterol	Combined Effects of Plant Sterols with Low Ratio of n-6/n-3 Polyunsaturated Fatty Acids against Atherosclerosis in ApoE<sup>-/-</sup> Mice.
Mendelian	33423309	20210110	5	cardiovascular, ldlr, atherosclerosis, lipid, cholesterol	Deficiency of circadian gene cryptochromes in bone marrow-derived cells protects against atherosclerosis in LDLR<sup>-/-</sup> mice.
Mendelian	33441028	20210114	5	cardiovascular, ldlr, atherosclerosis, apoe, diabetes	Apoptotic Ablation of Platelets Reduces Atherosclerosis in Mice With Diabetes.
Mendelian	33441025	20210114	5	apoe, abca1, atherosclerosis, triglyceride, cholesterol	E17241 as a Novel ABCA1 (ATP-Binding Cassette Transporter A1) Upregulator Ameliorates Atherosclerosis in Mice.
Mendelian	33464402	20210119	5	cardiovascular, atherosclerosis, lipid, pcsk9, diabetes	Diabetes, Lipids, and CV Risk.
Mendelian	33455713	20210118	5	atherosclerosis, triglyceride, lipid, pcsk9, cholesterol	Myeloid deletion and therapeutic activation of AMPK do not alter atherosclerosis in male or female mice.
Mendelian	202660	19780101	5	heart, coronary heart, coronary, apob, cholesterol	A comprehensive evaluation of the heparin-manganese precipitation procedure for estimating high density lipoprotein cholesterol.
Mendelian	24525840	20140215	5	artery, atherosclerosis, apoe, triglyceride, cholesterol	A‚ÇÅ adenosine receptor deficiency or inhibition reduces atherosclerotic lesions in apolipoprotein E deficient mice.
Mendelian	24512495	20140212	5	lipid, cardiovascular, apob, lipids, cholesterol	Decreased cholesterol efflux capacity and atherogenic lipid profile in young women with PCOS.
Mendelian	24529132	20140218	5	lipid, triglyceride, lipids, pcsk9, cholesterol	Chronic kidney disease on hemodialysis is associated with decreased serum PCSK9 levels.
Mendelian	24529136	20140218	5	cardiovascular, apoe, atherosclerosis, lipids, cholesterol	Epicatechin attenuates atherosclerosis and exerts anti-inflammatory effects on diet-induced human-CRP and NFŒ∫B in vivo.
Mendelian	24530763	20140218	5	heart, fatty acid, cetp, triglycerides, cholesterol	Raising HDL with CETP inhibitor torcetrapib improves glucose homeostasis in dyslipidemic and insulin resistant hamsters.
Mendelian	15253101	20040716	5	artery, coronary artery, lpl, lipid, coronary	Lipoprotein lipase gene polymorphisms and blood pressure levels in the Northern Chinese Han population.
Mendelian	15254877	20040716	5	triglycerides, atherosclerosis, cetp, lipid, cholesterol	Smoking prevents the intravascular remodeling of high-density lipoprotein particles: implications for reverse cholesterol transport.
Mendelian	25356596	20141031	5	cardiovascular, apoe, triglyceride, lipid, cholesterol	Apolipoprotein E gene polymorphisms are associated with primary hyperuricemia in a Chinese population.
Mendelian	32384892	20200510	5	triglycerides, ldlr, atherosclerosis, lipid, cholesterol	Cigarette smoke exposure impairs lipid metabolism by decreasing low-density lipoprotein receptor expression in hepatocytes.
Mendelian	32386000	20200510	5	cardiovascular, triglyceride, lipid, pcsk9, cholesterol	[Effect of proprotein convertase subtilisin/kexin type 9 inhibitor on blood lipid profile in patients with extremely high risk atherosclerotic cardiovascular disease].
Mendelian	32410352	20200516	5	apoe, stroke, atherosclerosis, lipid, cholesterol	Treatment with a Toll-like Receptor 7 ligand evokes protective immunity against atherosclerosis in hypercholesterolaemic mice.
Mendelian	32401607	20200514	5	apoe, type 2 diabetes, atherosclerosis, lipid, diabetes	Divergent effects of genetic and pharmacological inhibition of Nox2 NADPH oxidase on insulin resistance-related vascular damage.
Mendelian	32417575	20200518	5	cardiovascular, abca1, atherosclerosis, lipid, cholesterol	Di-n-butyl phthalate promotes lipid accumulation via the miR200c-5p-ABCA1 pathway in THP-1 macrophages.
Mendelian	27435231	20160721	5	triglycerides, ldlr, atherosclerosis, lipid, cholesterol	Aerobic exercise training protects against endothelial dysfunction by increasing nitric oxide and hydrogen peroxide production in LDL receptor-deficient mice.
Mendelian	28554988	20170531	5	artery, abca1, coronary, coronary artery, cholesterol	Effects of garlic on brachial endothelial function and capacity of plasma to mediate cholesterol efflux in patients with coronary artery disease.
Mendelian	12908345	20030812	5	triglycerides, atherosclerosis, apob, lipid, cholesterol	[The use of apolipoprotein B in clinical practice to determine the risk for atherosclerosis].
Mendelian	12909808	20030812	5	cardiovascular, abca1, coronary, lipid, cholesterol	Reverse cholesterol transport, high density lipoproteins and HDL cholesterol: recent data.
Mendelian	12911531	20030813	5	triglycerides, diabetes, apob, lipid, cholesterol	Lipoproteins in the DCCT/EDIC cohort: associations with diabetic nephropathy.
Mendelian	12235168	20020918	5	heart, coronary heart, apob, triglyceride, coronary	Metabolic origins and clinical significance of LDL heterogeneity.
Mendelian	33268892	20201203	5	cardiovascular, stroke, atherosclerosis, ldlr, cholesterol	ALDH4A1 is an atherosclerosis auto-antigen targeted by protective antibodies.
Mendelian	33268660	20201203	5	ldlr, atherosclerosis, apob, lipid, cholesterol	Clinical Diagnostic Criteria of Familial Hypercholesterolemia„ÄÄ- A Comparison of the Japan Atherosclerosis Society and Dutch Lipid Clinic Network Criteria.
Mendelian	33269019	20201203	5	cardiovascular, triglyceride, apob, lipid, cholesterol	Lipid status association with 25-hydroxy vitamin D: Cross sectional study of end stage renal disease patients.
Mendelian	33277156	20201205	5	lmf1, gpihbp1, lpl, lipid, triglycerides	Lipoprotein Lipase and Its Regulators: An Unfolding Story.
Mendelian	33272734	20201204	5	ldlr, apoe, apob, lipid, triglyceride	Silencing HIF-1Œ± aggravates non-alcoholic fatty liver disease in vitro through inhibiting PPAR-Œ±/ANGPTL4 singling pathway.
Mendelian	33273843	20201204	5	apoe, type 2 diabetes, diabetes, lipid, cholesterol	Impact of <i>APOE</i> Alleles-by-Diet Interactions on Glycemic and Lipid Features- A Cross-Sectional Study of a Cohort of Type 2 Diabetes Patients from Western Mexico: Implications for Personalized Medicine.
Mendelian	33283790	20201207	5	artery, cardiovascular, apoe, coronary artery, coronary	Implantation of Human-Sized Coronary Stents into Rat Abdominal Aorta Using a Trans-Femoral Access.
Mendelian	33280078	20201206	5	hyperlipidemia, ldlr, cardiovascular, apoe, diabetes	Cardiometabolic Syndrome: An Update on Available Mouse Models.
Mendelian	33295805	20201209	5	triglycerides, cardiovascular, angptl3, lipid, cholesterol	Will evinacumab become the standard treatment for homozygous familial hypercholesterolemia?
Mendelian	33295631	20201209	5	cardiovascular, atherosclerosis, lipid, pcsk9, cholesterol	Proprotein convertase subtilisin/kexin type 9 in the dyslipidaemia of patients with axial spondyloarthritis is related to disease activity.
Mendelian	33296022	20201209	5	artery, apoe, cetp, lipid, cholesterol	Inhibition of macrophage proliferation dominates plaque regression in response to cholesterol lowering.
Mendelian	33288437	20201208	5	artery, abca1, cardiovascular, lipid, cholesterol	Perimenopausal transdermal estradiol replacement reduces serum HDL cholesterol efflux capacity but improves cardiovascular risk factors.
Mendelian	12514935	20030108	5	lipc, lpl, cetp, triglyceride, cholesterol	Loci for CETP, LPL, LIPC, and APOC3 affect plasma lipoprotein size and sub-population distribution in Hispanic and non-Hispanic white subjects: the Columbia University BioMarkers Study.
Mendelian	12518019	20030109	5	triglycerides, triglyceride, apob, lipids, lipid	Microsomal triglyceride transfer protein and its role in apoB-lipoprotein assembly.
Mendelian	16300768	20051123	5	apoe, ldlr, atherosclerosis, lipids, cholesterol	Inhibition of atherogenesis in LDLR knockout mice by systemic delivery of adeno-associated virus type 2-hIL-10.
Mendelian	16307734	20051126	5	heart, diabetes, lpl, triglyceride, fatty acid	Cardiac lipoprotein lipase: metabolic basis for diabetic heart disease.
Mendelian	16307746	20051126	5	lcat, apoe, apob, triglyceride, cholesterol	ApoA-I/phosphatidylcholine discs remodels fast-migrating HDL into slow-migrating HDL as characterized by capillary isotachophoresis.
Mendelian	15043507	20040327	5	triglycerides, coronary, apob, lipids, cholesterol	Evidence for a complex risk profile in obese postmenopausal Turkish women with hypertriglyceridaemia and elevated apolipoprotein B.
Mendelian	10803663	20000510	5	heart, coronary heart, coronary, apob, cholesterol	Plasma lipoprotein(a) distribution and its correlates among Samoans.
Mendelian	10809802	20000516	5	heart, coronary heart, coronary, apoe, diabetes	Plasminogen activator inhibitor-1 and apolipoprotein E gene polymorphisms and diabetic angiopathy.
Mendelian	21920460	20110917	5	abca1, lipid, cardiovascular, lipids, cholesterol	Regulation of ABCA1 functions by signaling pathways.
Mendelian	21920719	20110917	5	lipid, pcsk9, ldlr, lipids, cholesterol	Leucine 10 allelic variant in signal peptide of PCSK9 increases the LDL cholesterol-lowering effect of statins in patients with familial hypercholesterolaemia.
Mendelian	21921268	20110917	5	triglycerides, abca1, atherosclerosis, lipid, cholesterol	Hypoxia is present in murine atherosclerotic plaques and has multiple adverse effects on macrophage lipid metabolism.
Mendelian	16825595	20060711	5	atherosclerosis, triglyceride, ldlr, lipid, cholesterol	FXR deficiency causes reduced atherosclerosis in Ldlr-/- mice.
Mendelian	16832169	20060713	5	apoe, atherosclerosis, diabetes, lipid, cholesterol	Potential clinical utility of high-density lipoprotein-mimetic peptides.
Mendelian	9630674	19980619	5	apoe, triglyceride, apob, lipids, cholesterol	Hepatic lipase affects both HDL and ApoB-containing lipoprotein levels in the mouse.
Mendelian	16842800	20060718	5	heart, lipid, apoe, lipids, cholesterol	The effect of apolipoprotein E genotype on serum lipoprotein particle response to exercise.
Mendelian	16843720	20060718	5	heart, coronary heart, apob, fatty acid, coronary	Fatty acids bound to human serum albumin and its structural variants modulate apolipoprotein B secretion in HepG2 cells.
Mendelian	31988050	20200129	5	apoe, abca1, atherosclerosis, lipid, cholesterol	Fargesin alleviates atherosclerosis by promoting reverse cholesterol transport and reducing inflammatory response.
Mendelian	31988698	20200129	5	artery, coronary artery, lpl, triglyceride, coronary	Association of lipoprotein lipase gene polymorphisms with coronary artery disease among Filipinos.
Mendelian	21910087	20110913	5	abca1, atherosclerosis, fatty acid, lipid, cholesterol	Sphingolipid synthetic pathways are major regulators of lipid homeostasis.
Mendelian	19423109	20090509	5	lcat, cardiovascular, cetp, lipid, cholesterol	Substitution of vegetable oil for a partially-hydrogenated fat favorably alters cardiovascular disease risk factors in moderately hypercholesterolemic postmenopausal women.
Mendelian	19713676	20090829	5	apoe, atherosclerosis, coronary, triglyceride, cholesterol	Effect of dehydroepiandrosterone on atherosclerosis in apolipoprotein E-deficient mice.
Mendelian	19686716	20090819	5	apoe, lipid, triglyceride, lipids, cholesterol	Analyses of interaction effect between apolipoprotein E polymorphism and alcohol use as well as cholesterol concentrations on spontaneous deep intracerebral hemorrhage in the Taiwan population.
Mendelian	19680471	20090815	5	abca1, cardiovascular, lcat, apoe, cholesterol	An apoA-I mimetic peptide increases LCAT activity in mice through increasing HDL concentration.
Mendelian	19667105	20090812	5	apoe, ldlr, atherosclerosis, lipids, lipid	Inactivation of the LRP1 intracellular NPxYxxL motif in LDLR-deficient mice enhances postprandial dyslipidemia and atherosclerosis.
Mendelian	14764782	20040207	5	type 2 diabetes, diabetes, apob, triglycerides, fatty acid	The effect of a six-month exercise program on very low-density lipoprotein apolipoprotein B secretion in type 2 diabetes.
Mendelian	19436068	20090514	5	artery, atherosclerosis, apoe, lipid, cholesterol	Activation of PXR induces hypercholesterolemia in wild-type and accelerates atherosclerosis in apoE deficient mice.
Mendelian	21738485	20110709	5	abca1, triglyceride, cetp, lipid, cholesterol	Genetic determinants of lipid traits in diverse populations from the population architecture using genomics and epidemiology (PAGE) study.
Mendelian	21722517	20110705	5	atherosclerosis, triglyceride, lpl, lipid, cholesterol	[Polymorphisms of lipoprotein lipase gene and their participation in metabolic processes].
Mendelian	21720011	20110702	5	hyperlipidemia, fatty acid, triglyceride, mttp, cholesterol	Hyperlipidemic guinea pig model: mechanisms of triglyceride metabolism disorder and comparison to rat.
Mendelian	7802658	19941215	5	lipid, triglyceride, cetp, lipids, cholesterol	The development of fatty liver is accelerated in transgenic mice expressing cynomolgus monkey cholesteryl ester transfer protein.
Mendelian	22658148	20120605	5	lcat, lipid, apob, lipids, cholesterol	Novel missense variants in LCAT and APOB genes in an Italian kindred with familial lecithin:cholesterol acyltransferase deficiency and hypobetalipoproteinemia.
Mendelian	22659316	20120605	5	cardiovascular, ldlr, atherosclerosis, apoe, cholesterol	Atherogenic and pulmonary responses of ApoE- and LDL receptor-deficient mice to sidestream cigarette smoke.
Mendelian	22661899	20120605	5	cardiovascular, coronary, cetp, lipid, cholesterol	Cholesteryl ester transfer-protein modulator and inhibitors and their potential for the treatment of cardiovascular diseases.
Mendelian	9437198	19980123	5	apoe, atherosclerosis, apob, lipid, cholesterol	Association of apolipoprotein genetic polymorphisms with plasma cholesterol in a Japanese rural population. The Shibata Study.
Mendelian	9437204	19980123	5	heart, coronary heart, atherosclerosis, apob, coronary	Lipoprotein heterogeneity and apolipoprotein B metabolism.
Mendelian	19130182	20090109	5	ldlr, triglyceride, apob, lipids, lipid	Circulatory lipid transport: lipoprotein assembly and function from an evolutionary perspective.
Mendelian	19130493	20090109	5	triglycerides, lipid, apoe, lipids, cholesterol	High expression of apolipoprotein E impairs lipid storage and promotes cell proliferation in human adipocytes.
Mendelian	19122170	20090106	5	lipid, coronary, apob, lipids, cholesterol	Prognostic utility of apoB/AI, total cholesterol/HDL, non-HDL cholesterol, or hs-CRP as predictors of clinical risk in patients receiving statin therapy after acute coronary syndromes: results from PROVE IT-TIMI 22.
Mendelian	19122353	20090106	5	triglycerides, lipid, apob, lipids, cholesterol	Improved cardio-respiratory fitness correlates with changes in the number and size of small dense LDL: randomized controlled trial with exercise training and dietary instruction.
Mendelian	227930	19791101	5	triglyceride, apob, lipids, lpl, lipid	Lipolysis produces changes in the immunoreactivity and cell reactivity of very low density lipoproteins.
Mendelian	22655090	20120602	5	abcg5, triglyceride, apob, lipid, cholesterol	ATP-binding cassette transporter G5 and G8 polymorphisms and several environmental factors with serum lipid levels.
Mendelian	30207552	20180913	5	cardiovascular, diabetes, coronary, pcsk9, cholesterol	Identifying Patients for Nonstatin Therapy.
Mendelian	23110590	20121101	5	heart, coronary heart, atherosclerosis, apoe, coronary	Age-dependent interaction of apolipoprotein E gene with eastern birthplace in Finland affects severity of coronary atherosclerosis and risk of fatal myocardial infarction--Helsinki Sudden Death Study.
Mendelian	12512040	20030104	5	abcg5, abca1, fatty acid, lipid, cholesterol	Induction of hepatic ABC transporter expression is part of the PPARalpha-mediated fasting response in the mouse.
Mendelian	30219874	20180917	5	artery, coronary artery, apoe, lipids, coronary	Myeloperoxidase is a potential molecular imaging and therapeutic target for the identification and stabilization of high-risk atherosclerotic plaque.
Mendelian	22675253	20120608	5	cardiovascular, apoa5, coronary, lipid, diabetes	Associations of polymorphisms in the apolipoprotein APOA1-C3-A5 gene cluster with acute coronary syndrome.
Mendelian	22805089	20120719	5	apoe, abca1, atherosclerosis, lipid, cholesterol	[Effects of Chinese herbal medicine Guanxinkang on expression of PPARŒ≥-LXRŒ±-ABCA1 pathway in ApoE-knockout mice with atherosclerosis].
Mendelian	10886490	20000708	5	apoe, atherosclerosis, diabetes, lipids, cholesterol	Carotid atherosclerosis, vascular risk profile and mortality in a population-based sample of functionally healthy elderly subjects: the Berlin ageing study.
Mendelian	22799025	20120717	5	abca1, lipid, atherosclerosis, lipids, cholesterol	[Screening and identification of the upregulators of ATP-binding cassette transporter A1].
Mendelian	22785328	20120713	5	heart, coronary heart, coronary, apob, cholesterol	Reactivity of direct assays for low-density lipoprotein (LDL) cholesterol toward charge-modified LDL in hypercholesterolemia.
Mendelian	22779185	20120712	5	hyperlipidemia, cardiovascular, lpl, lipid, cholesterol	[Experimental studies on blood lipid regulating effects of shuanghua granules].
Mendelian	22777896	20120711	5	hyperlipidemia, atherosclerosis, angptl3, lipid, cardiovascular	MicroRNA-27b is a regulatory hub in lipid metabolism and is altered in dyslipidemia.
Mendelian	22772754	20120710	5	atherosclerosis, triglyceride, lpl, lipid, cholesterol	Human ATP-binding cassette G1 controls macrophage lipoprotein lipase bioavailability and promotes foam cell formation.
Mendelian	12377786	20021016	5	apoe, atherosclerosis, coronary, lipid, cholesterol	Reduction of atherosclerosis by the peroxisome proliferator-activated receptor alpha agonist fenofibrate in mice.
Mendelian	12378042	20021016	5	cardiovascular, triglyceride, apob, lipid, cholesterol	Relationship between measures of fatness, lipids and ethnicity in a cohort of adolescent boys.
Mendelian	25560647	20150107	5	apoe, triglyceride, apob, lipid, cholesterol	The effects of serum apolipoprotein E genetic variants and concentration on serum lipid parameters in haemodialysis patients.
Mendelian	25561046	20150107	5	heart, coronary heart, coronary, cetp, cholesterol	Circulating cholesteryl ester transfer protein and coronary heart disease: mendelian randomization meta-analysis.
Mendelian	25562812	20150107	5	hyperlipidemia, ldlr, lcat, lipid, cholesterol	Effect of Eclipta prostrata on lipid metabolism in hyperlipidemic animals.
Mendelian	25557684	20150106	5	mttp, triglyceride, lipids, fatty acid, lipid	Effects of castration on expression of lipid metabolism genes in the liver of korean cattle.
Mendelian	25550469	20150101	5	apoe, atherosclerosis, triglyceride, lipid, cholesterol	The androgen receptor confers protection against diet-induced atherosclerosis, obesity, and dyslipidemia in female mice.
Mendelian	25551801	20150101	5	triglycerides, fatty acid, apob, lipid, cholesterol	Dietary fatty acids, dietary patterns, and lipoprotein metabolism.
Mendelian	30801647	20190226	5	scarb1, abca1, triglyceride, mttp, fatty acid	Single Nucleotide Polymorphisms in Œ≤-Carotene Oxygenase 1 are Associated with Plasma Lycopene Responses to a Tomato-Soy Juice Intervention in Men with Prostate Cancer.
Mendelian	17674160	20070804	5	triglycerides, ldlr, atherosclerosis, lipids, cholesterol	Modeling of corticosteroid effects on hepatic low-density lipoprotein receptors and plasma lipid dynamics in rats.
Mendelian	17678565	20070807	5	apoe, ldlr, atherosclerosis, lipid, cholesterol	Functional effects of eggs, naturally enriched with conjugated linoleic acid, on the blood lipid profile, development of atherosclerosis and composition of atherosclerotic plaque in apolipoprotein E and low-density lipoprotein receptor double-knockout mice (apoE/LDLR-/-).
Mendelian	17683517	20070809	5	heart, coronary heart, coronary, apoe, cholesterol	The Mediterranean paradox for susceptibility factors in coronary heart disease extends to genetics.
Mendelian	17681443	20070808	5	abcg5, abca1, ldlr, lipid, cholesterol	Hypolipidemic effects and mechanisms of Panax notoginseng on lipid profile in hyperlipidemic rats.
Mendelian	11753583	20011226	5	triglycerides, triglyceride, cetp, lipid, cholesterol	Influence of leptin and insulin on lipid transfer proteins in human hepatoma cell line, HepG2.
Mendelian	18533158	20080606	5	triglycerides, triglyceride, apob, lipid, cholesterol	The effect of statin alone or in combination with ezetimibe on postprandial lipoprotein composition in obese metabolic syndrome patients.
Mendelian	18535816	20080607	5	type 2 diabetes, diabetes, apob, atherosclerosis, cholesterol	Effects of 20 mg rosuvastatin on VLDL1-, VLDL2-, IDL- and LDL-ApoB kinetics in type 2 diabetes.
Mendelian	11246888	20010315	5	type 2 diabetes, atherosclerosis, lpl, fatty acid, diabetes	Direct regulatory effect of fatty acids on macrophage lipoprotein lipase: potential role of PPARs.
Mendelian	11247920	20010315	5	fatty acid, cetp, triglycerides, lpl, cholesterol	Effect of exercise and medium-chain fatty acids on postprandial lipemia.
Mendelian	11981126	20020501	5	apoe, triglyceride, apob, triglycerides, cholesterol	Changes in serum apolipoprotein and lipoprotein profile after alcohol withdrawal: effect of apolipoprotein E polymorphism.
Mendelian	11988495	20020504	5	hyperlipidemia, artery, apob, coronary artery, coronary	Locus for elevated apolipoprotein B levels on chromosome 1p31 in families with familial combined hyperlipidemia.
Mendelian	11152862	20010112	5	heart, coronary heart, coronary, apoe, cholesterol	Is the apoE4 allele an independent predictor of coronary events?
Mendelian	11154140	20010112	5	triglycerides, coronary, apob, lipid, cholesterol	Short-term prognostic value of lipid measurements in patients with angina pectoris. The ECAT Angina Pectoris Study Group: European Concerted Action on Thrombosis and Disabilities.
Mendelian	31724879	20191115	5	cardiovascular, abca1, atherosclerosis, apoe, cholesterol	Screening of House Dust from Chinese Homes for Chemicals with Liver X Receptors Binding Activities and Characterization of Atherosclerotic Activity Using an <i>in Vitro</i> Macrophage Cell Line and <mml:math xmlns:mml="http://www.w3.org/1998/Math/MathML"><mml:mrow><mml:msup><mml:mtext>ApoE</mml:mtext><mml:mrow><mml:mo>-</mml:mo><mml:mo>/</mml:mo><mml:mo>-</mml:mo></mml:mrow></mml:msup></mml:mrow></mml:math> Mice.
Mendelian	31719535	20191114	5	triglyceride, lpl, lipid, pcsk9, triglycerides	Multi-ancestry sleep-by-SNP interaction analysis in 126,926 individuals reveals lipid loci stratified by sleep duration.
Mendelian	31719297	20191114	5	heart, coronary heart, ldlr, cardiovascular, coronary	Pharmacogenetic analyses of variations of measures of cardiovascular risk in Alzheimer's dementia.
Mendelian	31707063	20191111	5	cardiovascular, fatty acid, apob, lipid, cholesterol	Coconut oil intake and its effects on the cardiometabolic profile - A structured literature review.
Mendelian	31706011	20191110	5	cyp27a1, fatty acid, lpl, lipid, cholesterol	Combinational applicaton of silybin and tangeretin attenuates the progression of non-alcoholic steatohepatitis (NASH) in mice via modulating lipid metabolism.
Mendelian	31703286	20191110	5	triglyceride, lpl, lipid, fatty acid, cholesterol	Effect of Fermented Cottonseed Meal on the Lipid-Related Indices and Serum Metabolic Profiles in Broiler Chickens.
Mendelian	31704554	20191110	5	artery, atherosclerosis, apoe, coronary artery, coronary	MicroRNA-21 deficiency attenuated atherogenesis and decreased macrophage infiltration by targeting Dusp-8.
Mendelian	31708986	20191112	5	cardiovascular, atherosclerosis, lipid, pcsk9, cholesterol	The role of proprotein convertase subtilisin-kexin type 9 (PCSK9) in the vascular aging process - is there a link?
Mendelian	23517916	20130323	5	abcg5, abca1, fatty acid, lipid, cholesterol	Polyphenol-rich black chokeberry (Aronia melanocarpa) extract regulates the expression of genes critical for intestinal cholesterol flux in Caco-2 cells.
Mendelian	19255798	20090304	5	hyperlipidemia, apoe, atherosclerosis, lipids, cholesterol	Betaine supplementation attenuates atherosclerotic lesion in apolipoprotein E-deficient mice.
Mendelian	17433279	20070417	5	artery, coronary, cetp, coronary artery, cholesterol	Circulating small dense LDL, endothelial injuring factors and fibronectin in healthy postmenopausal women.
Mendelian	10912118	20000727	5	triglycerides, triglyceride, lpl, lipid, cholesterol	[When lipids increase in dialysis: the role of heparin! Standard heparin increases, low-molecular-weight heparin lowers triglycerides].
Mendelian	9555943	19980429	5	heart, atherosclerosis, apoe, lipid, fatty acid	Human CD36 is a high affinity receptor for the native lipoproteins HDL, LDL, and VLDL.
Mendelian	9555949	19980429	5	lcat, apoe, cetp, triglyceride, cholesterol	In vitro factors affecting the concentration of gamma-LpE (gamma-LpE) in human plasma.
Mendelian	20701625	20100813	5	heart, coronary heart, coronary, apob, cholesterol	Lipid assessment, metabolic syndrome and coronary heart disease risk.
Mendelian	23527320	20130326	5	cardiovascular, diabetes, lpl, triglycerides, triglyceride	Alipogene tiparvovec for the treatment of lipoprotein lipase deficiency.
Mendelian	3330421	19870801	5	lipid, atherosclerosis, lcat, lipids, cholesterol	Lipoproteins and atherosclerosis.
Mendelian	27923447	20161208	5	abcg5, cardiovascular, ldlr, fatty acid, cholesterol	Amelioration of non-alcoholic fatty liver disease with NPC1L1-targeted IgY or n-3 polyunsaturated fatty acids in mice.
Mendelian	27909053	20161203	5	ldlr, atherosclerosis, lipid, pcsk9, cholesterol	Endoplasmic Reticulum Stress and Ca2+ Depletion Differentially Modulate the Sterol Regulatory Protein PCSK9 to Control Lipid Metabolism.
Mendelian	14594997	20031105	5	triglyceride, lpl, lipid, fatty acid, triglycerides	Defective uptake of triglyceride-associated fatty acids in adipose tissue causes the SREBP-1c-mediated induction of lipogenesis.
Mendelian	14596646	20031105	5	lcat, triglyceride, cetp, lipid, cholesterol	Pharmacotherapy for dyslipidaemia--current therapies and future agents.
Mendelian	24205714	20131112	5	apoa5, gpihbp1, lpl, lmf1, triglyceride	[Genetic basis of primary hypertriglyceridemia].
Mendelian	33513823	20210130	5	triglyceride, lpl, lipid, fatty acid, cholesterol	Quality of Dabai Pulp Oil Extracted by Supercritical Carbon Dioxide and Supplementation in Hypercholesterolemic Rat-A New Alternative Fat.
Mendelian	33515552	20210130	5	lcat, triglyceride, cetp, lipid, cholesterol	The lipid substrate preference of CETP controls the biochemical properties of HDL in fat/cholesterol-fed hamsters.
Mendelian	33903311	20210427	5	atherosclerosis, coronary, ldlr, lipid, cholesterol	A successful pregnancy outcome of homozygous familial hypercholesterolaemia patient on statin therapy.
Mendelian	33892292	20210423	5	artery, ldlr, apob, coronary artery, coronary	Generation of a human iPSC line CIBi009-A from a patient with familial hypercholesterolemia carrying variants of LDLR c.T1241G and APOB c.G1618T.
Mendelian	33886544	20210422	5	ldlr, pcsk9, cetp, lipid, cholesterol	Using genetic variants to evaluate the causal effect of cholesterol lowering on head and neck cancer risk: A Mendelian randomization study.
Mendelian	33881363	20210421	5	cardiovascular, fatty acid, lpl, lipid, triglycerides	Liver circadian clock disruption alters perivascular adipose tissue gene expression and aortic function in mice.
Mendelian	28709892	20170716	5	apoe, atherosclerosis, diabetes, lipids, lipid	Liuwei Dihuang soft capsules attenuates endothelial cell apoptosis to prevent atherosclerosis through GPR30-mediated regulation in ovariectomized ApoE-deficient mice.
Mendelian	28694219	20170712	5	abca1, triglyceride, apob, lipid, triglycerides	Hepatic ABCA1 deficiency is associated with delayed apolipoprotein B secretory trafficking and augmented VLDL triglyceride secretion.
Mendelian	28694296	20170712	5	heart, gpihbp1, lpl, triglycerides, triglyceride	Apolipoprotein C-III inhibits triglyceride hydrolysis by GPIHBP1-bound LPL.
Mendelian	28697767	20170713	5	triglycerides, cardiovascular, apob, lipid, cholesterol	The impact of the time of drug administration on the effectiveness of combined treatment of hypercholesterolemia with Rosuvastatin and Ezetimibe (RosEze): study protocol for a randomized controlled trial.
Mendelian	28691421	20170711	5	apoe, atherosclerosis, triglyceride, lipid, cholesterol	Effects of long- and short-term darbepoetin-Œ± treatment on oxidative stress, inflammation and endothelial injury in ApoE knockout mice.
Mendelian	21573056	20110517	5	lipid, atherosclerosis, apob, lipids, cholesterol	Three-dimensional cryoEM reconstruction of native LDL particles to 16√Ö resolution at physiological body temperature.
Mendelian	22209213	20120103	5	apoe, atherosclerosis, apob, lipid, cholesterol	Hydrogen decreases athero-susceptibility in apolipoprotein B-containing lipoproteins and aorta of apolipoprotein E knockout mice.
Mendelian	22209939	20120103	5	apoa5, heart, gpihbp1, lipid, triglyceride	Apolipoprotein A-V dependent modulation of plasma triacylglycerol: a puzzlement.
Mendelian	22211242	20120103	5	triglycerides, lcat, cetp, lipid, cholesterol	Females with angina pectoris have altered lipoprotein metabolism with elevated cholesteryl ester transfer protein activity and impaired high-density lipoproteins-associated antioxidant enzymes.
Mendelian	22212222	20120104	5	cardiovascular, type 2 diabetes, diabetes, cetp, cholesterol	CETP inhibitor torcetrapib promotes reverse cholesterol transport in obese insulin-resistant CETP-ApoB100 transgenic mice.
Mendelian	22212431	20120104	5	triglycerides, heart, lpl, lipid, cholesterol	AVE8134, a novel potent PPARŒ± agonist, improves lipid profile and glucose metabolism in dyslipidemic mice and type 2 diabetic rats.
Mendelian	22871191	20120809	5	cardiovascular, heart, atherosclerosis, cetp, cholesterol	An update on the clinical development of dalcetrapib (RO4607381), a cholesteryl ester transfer protein modulator that increases HDL cholesterol levels.
Mendelian	23926302	20130809	5	artery, abcg5, atherosclerosis, coronary artery, coronary	Platelet hyperreactivity explains the bleeding abnormality and macrothrombocytopenia in a murine model of sitosterolemia.
Mendelian	23911536	20130806	5	apoe, type 2 diabetes, cardiovascular, lipids, diabetes	Apolipoprotein-defined and NMR lipoprotein subclasses in the veterans affairs diabetes trial.
Mendelian	23918450	20130807	5	artery, atherosclerosis, apoe, coronary artery, coronary	Feasibility and kinetic characteristics of (68)Ga-NOTA-RGD PET for in vivo atherosclerosis imaging.
Mendelian	11073182	20001110	5	type 2 diabetes, cardiovascular, lpl, triglyceride, diabetes	Interaction between the Asn291Ser variant of the LPL gene and insulin resistance on dyslipidaemia in high risk individuals for Type 2 diabetes mellitus.
Mendelian	25310908	20141015	5	ldlr, triglyceride, lipid, diabetes, cholesterol	Polydatin improves glucose and lipid metabolism in experimental diabetes through activating the Akt signaling pathway.
Mendelian	25311568	20141015	5	heart, cardiovascular, apob, triglycerides, cholesterol	Serum uric acid and markers of low-density lipoprotein oxidation in nonsmoking healthy subjects: data from the Brisighella Heart Study.
Mendelian	25320181	20141017	5	cardiovascular, apoe, triglyceride, lipid, cholesterol	Exopolysaccharide-producing probiotic Lactobacilli reduce serum cholesterol and modify enteric microbiota in ApoE-deficient mice.
Mendelian	25303476	20141011	5	cardiovascular, apoe, atherosclerosis, lipid, cholesterol	In vivo isotopically labeled atherosclerotic aorta plaques in ApoE KO mice and molecular profiling by matrix-assisted laser desorption/ionization mass spectrometric imaging.
Mendelian	25405950	20141119	5	apoe, abca1, atherosclerosis, lipid, cholesterol	Paeonol suppresses lipid accumulation in macrophages via upregulation of the ATP‚Äëbinding cassette transporter A1 and downregulation of the cluster of differentiation 36.
Mendelian	23475957	20130312	5	gpihbp1, triglyceride, lipids, fatty acid, triglycerides	Biochemistry and pathophysiology of intravascular and intracellular lipolysis.
Mendelian	12535736	20030122	5	artery, coronary, lpl, coronary artery, cholesterol	Enhanced bridging function and augmented monocyte adhesion by lipoprotein lipase N9: insights into increased risk of coronary artery disease in N9 carriers.
Mendelian	12535738	20030122	5	apoe, fatty acid, apob, triglyceride, cholesterol	Electronegative LDL of FH subjects: chemical characterization and induction of chemokine release from human endothelial cells.
Mendelian	21189604	20101231	5	triglycerides, lipid, apob, lipids, cholesterol	[Effects of serum testosterone level on plasma lipid and apolipoprotein spectrum in orchiectomized rabbits].
Mendelian	12542562	20030125	5	lipid, lpl, cetp, lipids, cholesterol	Phospholipid and cholesteryl ester transfer are increased in lipoprotein lipase deficiency.
Mendelian	26160041	20150711	5	ldlr, pcsk9, apob, lipids, cholesterol	Evaluation of polygenic cause in Korean patients with familial hypercholesterolemia - A study supported by Korean Society of Lipidology and Atherosclerosis.
Mendelian	26160324	20150711	5	gpihbp1, atherosclerosis, ldlr, triglyceride, cardiovascular	Aggravated restenosis and atherogenesis in ApoCIII transgenic mice but lack of protection in ApoCIII knockouts: the effect of authentic triglyceride-rich lipoproteins with and without ApoCIII.
Mendelian	26163874	20150713	5	artery, atherosclerosis, apoe, coronary artery, coronary	Cellular repressor of E1A-stimulated genes inhibits inflammation to decrease atherosclerosis in ApoE(-/-) mice.
Mendelian	26165249	20150714	5	pcsk9, ldlr, atherosclerosis, apob, dyslipidemias	Functional characterization of mutant genes associated with autosomal dominant familial hypercholesterolemia: integration and evolution of genetic diagnosis.
Mendelian	26176317	20150716	5	triglycerides, ldlr, fatty acid, lipid, cholesterol	Fermented Rhus verniciflua Stokes Extract Exerts an Antihepatic Lipogenic Effect in Oleic-Acid-Induced HepG2 Cells via Upregulation of AMP-Activated Protein Kinase.
Mendelian	26178198	20150717	5	ldlr, atherosclerosis, apob, lipids, cholesterol	Hypercholesterolemia Induced Immune Response and Inflammation on Progression of Atherosclerosis in Apob(tm2Sgy) Ldlr(tm1Her)/J Mice.
Mendelian	26180602	20150717	5	cardiovascular, apoe, atherosclerosis, lipid, cholesterol	Flaxseed Oil Containing Œ± -Linolenic Acid Ester of Plant Sterol Improved Atherosclerosis in ApoE Deficient Mice.
Mendelian	2565046	19890407	5	heart, coronary heart, atherosclerosis, apob, coronary	Heritable allele-specific differences in amounts of apoB and low-density lipoproteins in plasma.
Mendelian	9683593	19980731	5	hyperlipidemia, triglyceride, apob, lipid, cholesterol	A common genetic mechanism determines plasma apolipoprotein B levels and dense LDL subfraction distribution in familial combined hyperlipidemia.
Mendelian	16132957	20050901	5	apoe, fatty acid, apob, lipid, triglyceride	The inflammatory properties of electronegative low-density lipoprotein from type 1 diabetic patients are related to increased platelet-activating factor acetylhydrolase activity.
Mendelian	16141549	20050906	5	cardiovascular, abca1, atherosclerosis, abcg5, cholesterol	pX gene causes hypercholesterolemia in hypercholesterolemia-resistant BALB/c mice.
Mendelian	22199011	20111227	5	artery, ldlr, pad, coronary artery, coronary	Association between chromosome 9p21 variants and the ankle-brachial index identified by a meta-analysis of 21 genome-wide association studies.
Mendelian	18670196	20080802	5	lipid, atherosclerosis, cetp, lipids, cholesterol	Co-administration of a CpG adjuvant (VaxImmune, CPG 7909) with CETP vaccines increased immunogenicity in rabbits and mice.
Mendelian	30322784	20181017	5	triglyceride, apob, lipid, fatty acid, cholesterol	Liver lipid metabolism disruption in cancer cachexia is aggravated by cla supplementation -induced inflammation.
Mendelian	30317985	20181016	5	lipid, cardiovascular, lipids, pcsk9, cholesterol	Role of PCSK9 Inhibitors in High Risk Patients with Dyslipidemia: Focus on Familial Hypercholesterolemia.
Mendelian	30320124	20181016	5	cardiovascular, abca1, atherosclerosis, ldlr, cholesterol	Endothelial Transcytosis of Lipoproteins in Atherosclerosis.
Mendelian	30320914	20181016	5	ldlr, abca1, fatty acid, dyslipidemias, cholesterol	Protein translation associated to PERK arm is a new target for regulation of metainflammation: A connection with hepatocyte cholesterol.
Mendelian	30321297	20181016	5	cardiovascular, apoe, fatty acid, triglyceride, cholesterol	The ApoE Œµ4 Isoform: Can the Risk of Diseases be Reduced by Environmental Factors?
Mendelian	14984435	20040227	5	type 2 diabetes, diabetes, apob, triglyceride, fatty acid	Metabolic effects of Troglitazone in patients with diet-controlled type 2 diabetes.
Mendelian	14985310	20040227	5	triglycerides, diabetes, apob, lipid, cholesterol	Diabetic retinopathy and serum lipoprotein subclasses in the DCCT/EDIC cohort.
Mendelian	31995593	20200130	5	triglycerides, lipid, apoe, lipids, cholesterol	Causal relationships between lipid and glycemic levels in an Indian population: A bidirectional Mendelian randomization approach.
Mendelian	31999032	20200131	5	cardiovascular, atherosclerosis, lipid, pcsk9, cholesterol	Beyond cholesterol metabolism: The pleiotropic effects of proprotein convertase subtilisin/kexin type 9 (PCSK9). Genetics, mutations, expression, and perspective for long-term inhibition.
Mendelian	31997026	20200131	5	cardiovascular, pad, lipid, pcsk9, cholesterol	Tackling Elevated Risk in PAD: Focus on Antithrombotic and Lipid Therapy for PAD.
Mendelian	16260636	20051102	5	cardiovascular, atherosclerosis, diabetes, apoe, cholesterol	The thromboxane A2 receptor antagonist S18886 prevents enhanced atherogenesis caused by diabetes mellitus.
Mendelian	16266403	20051104	5	artery, coronary artery, apob, lipid, coronary	The association of mitochondrial DNA 5178 C &gt; a polymorphism with plasma lipid levels among three ethnic groups.
Mendelian	16267259	20051104	5	cardiovascular, apoe, atherosclerosis, lipids, lipid	Involvement of thromboxane receptor in the proatherogenic effect of isoprostane F2alpha-III: evidence from apolipoprotein E- and LDL receptor-deficient mice.
Mendelian	31186008	20190613	5	triglycerides, apoa5, apob, lipid, cholesterol	Serum apolipoprotein C3 levels are negatively associated with hepatitis B virus DNA in HBeAg-negative chronic hepatitis B patients.
Mendelian	21795641	20110729	5	lipid, apoe, ldlr, lipids, cholesterol	Inflammatory stress exacerbates lipid-mediated renal injury in ApoE/CD36/SRA triple knockout mice.
Mendelian	8533758	19951201	5	heart, coronary heart, apob, triglyceride, coronary	Mutations of the microsomal triglyceride-transfer-protein gene in abetalipoproteinemia.
Mendelian	8600607	19951201	5	triglycerides, lipid, apob, lipids, cholesterol	A comparison of the metabolic effects of captopril and atenolol on glucose, insulin and lipoproteins in patients with mild-to-moderate essential hypertension.
Mendelian	8607042	19951201	5	heart, coronary heart, cardiovascular, apob, coronary	Psychological factors in the relationship between alcohol and cardiovascular morbidity.
Mendelian	8675648	19951201	5	artery, coronary, lcat, coronary artery, cholesterol	A unique genetic and biochemical presentation of fish-eye disease.
Mendelian	8847480	19951201	5	apoe, triglyceride, apob, lipid, triglycerides	Hypolipidemic activity of select fibrates correlates to changes in hepatic apolipoprotein C-III expression: a potential physiologic basis for their mode of action.
Mendelian	8850383	19951201	5	apoe, atherosclerosis, triglyceride, lipid, cholesterol	Behavior of Lp(a) and apoproteins (A1, B, C2, C3, E) during and after therapy with simvastatin.
Mendelian	8674878	19960701	5	cardiovascular, diabetes, lpl, triglyceride, cholesterol	Hypertriglyceridemia and low HDL cholesterol in Japanese patients with NIDDM.
Mendelian	9455439	19960701	5	cardiovascular, diabetes, apob, triglycerides, cholesterol	[The clinico-epidemiological premises for antioxidant prevention and treatment in chronic myocardial infarct].
Mendelian	8692976	19960709	5	ldlr, atherosclerosis, lpl, triglyceride, cholesterol	Suppression of diet-induced atherosclerosis in low density lipoprotein receptor knockout mice overexpressing lipoprotein lipase.
Mendelian	25633587	20150131	5	heart, coronary heart, coronary, apob, cholesterol	Apolipoprotein B improves risk assessment of future coronary heart disease in the Framingham Heart Study beyond LDL-C and non-HDL-C.
Mendelian	27032246	20160402	5	apoe, atherosclerosis, fatty acid, triglycerides, cholesterol	[THE LIPOLYSIS IN PHYLOGENETICALLY EARLY LIPOPROTEINS OF LOW DENSITY AND MORE LATER LIPOPROTEINS OF VERY LOW DENSITY: FUNCTION AND DIAGNOSTIC VALUE OF APOE AND APOC-III].
Mendelian	27034473	20160402	5	cardiovascular, heart, atherosclerosis, apoe, coronary	Loss of Biglycan Enhances Thrombin Generation in Apolipoprotein E-Deficient Mice: Implications for Inflammation and Atherosclerosis.
Mendelian	27039929	20160405	5	artery, atherosclerosis, apoe, lipid, heart	Effects of Restoration of Blood Flow on the Development of Aortic Atherosclerosis in ApoE-/- Mice With Unilateral Renal Artery Stenosis.
Mendelian	27053679	20160408	5	heart, lpl, angptl3, triglycerides, fatty acid	The ANGPTL3-4-8 model, a molecular mechanism for triglyceride trafficking.
Mendelian	20525997	20100608	5	ldlr, triglyceride, lipid, pcsk9, cholesterol	High-dose atorvastatin causes a rapid sustained increase in human serum PCSK9 and disrupts its correlation with LDL cholesterol.
Mendelian	28434000	20170424	5	artery, abca1, atherosclerosis, coronary artery, coronary	Apolipoprotein A1 Inhibits the TGF-Œ≤1-Induced Endothelial-to-Mesenchymal Transition of Human Coronary Artery Endothelial Cells.
Mendelian	19240658	20090226	5	artery, atherosclerosis, apob, lipid, triglyceride	The effect of alendronate sodium on carotid artery intima-media thickness and lipid profile in women with postmenopausal osteoporosis.
Mendelian	19241587	20090226	5	heart, coronary heart, atherosclerosis, apob, coronary	Mulberry anthocyanin extracts inhibit LDL oxidation and macrophage-derived foam cell formation induced by oxidative LDL.
Mendelian	22844248	20120731	5	triglyceride, apob, lipids, fatty acid, lipid	Lipoproteins in Drosophila melanogaster--assembly, function, and influence on tissue lipid composition.
Mendelian	22844488	20120731	5	apoe, lipid, fatty acid, lipids, cholesterol	Associations between apolipoprotein E genotype, diet, body mass index, and serum lipids in Lithuanian adult population.
Mendelian	30058017	20180731	5	triglycerides, atherosclerosis, cetp, lipid, cholesterol	Cinnamaldehyde exerts vasculoprotective effects in hypercholestrolemic rabbits.
Mendelian	30056760	20180731	5	lipa, ldlr, pcsk9, apob, cholesterol	Estimation of the prevalence of cholesteryl ester storage disorder in a cohort of patients with clinical features of familial hypercholesterolaemia.
Mendelian	30058354	20180731	5	abcg5, atherosclerosis, diabetes, lipid, cholesterol	Structural snapshot of the cholesterol-transport ATP-binding cassette proteins <sup>1</sup>.
Mendelian	30058421	20180731	5	cardiovascular, apoe, atherosclerosis, lipid, cholesterol	Pravastatin polarizes the phenotype of macrophages toward M2 and elevates serum cholesterol levels in apolipoprotein E knockout mice.
Mendelian	30059845	20180731	5	heart, ldlr, cardiovascular, apoe, cholesterol	Ldlr<sup>-</sup><sup>/</sup><sup>-</sup> and ApoE<sup>-</sup><sup>/</sup><sup>-</sup> mice better mimic the human metabolite signature of increased carotid intima media thickness compared to other animal models of cardiovascular disease.
Mendelian	10580181	19991202	5	heart, apoe, apob, triglyceride, cholesterol	Lipoprotein correlates of LDL particle size.
Mendelian	10580614	19991202	5	triglyceride, lpl, lipid, diabetes, cholesterol	The effect of insulin sensitizer, troglitazone, on lipoprotein lipase mass in preheparin serum.
Mendelian	22471141	20120405	5	hyperlipidemia, abca1, triglyceride, lipid, cholesterol	[Effect of electroacupuncture at "Fenglong" (ST 40) on rats with hyperlipidemia and its mechanism].
Mendelian	22472183	20120405	5	cardiovascular, fatty acid, apob, triglycerides, cholesterol	A diet based on multiple functional concepts improves cardiometabolic risk parameters in healthy subjects.
Mendelian	24340925	20131218	5	triglycerides, apoe, lpl, lipid, cholesterol	[Polymorphisms Ser447Ter of lipoprotein-lipase gene, Cys112Arg and Arg158Cys of apolipoprotein E gene in patients with obesity].
Mendelian	24342780	20131218	5	hyperlipidemia, cardiovascular, lpl, triglycerides, cholesterol	Effect of Cydonia oblonga Mill. leaf extract on serum lipids and liver function in a rat model of hyperlipidaemia.
Mendelian	24330719	20131217	5	artery, atherosclerosis, apoe, lipids, cardiovascular	Diesel exhaust particulate increases the size and complexity of lesions in atherosclerotic mice.
Mendelian	24314360	20131210	5	cardiovascular, triglyceride, apob, lipid, cholesterol	Is the superiority of apoB over non-HDL-C as a marker of cardiovascular risk in the INTERHEART study due to confounding by related variables?
Mendelian	24323588	20131211	5	hyperlipidemia, type 2 diabetes, lpl, stroke, diabetes	Investigation of the Interaction Between the Ser447Term Polymorphism of Lipoprotein Lipase and the Stroke-Related Risk Factors in Ischemic Stroke.
Mendelian	24324578	20131211	5	apoe, atherosclerosis, apob, lipid, cholesterol	The thyroid receptor modulator KB3495 reduces atherosclerosis independently of total cholesterol in the circulation in ApoE deficient mice.
Mendelian	24324736	20131211	5	heart, atherosclerosis, apoe, fatty acid, cholesterol	An immunomodulating fatty acid analogue targeting mitochondria exerts anti-atherosclerotic effect beyond plasma cholesterol-lowering activity in apoe(-/-) mice.
Mendelian	24325064	20131212	5	hyperlipidemia, apoe, triglyceride, lipids, cholesterol	[Protection of huanglian jiedu decoction on livers of hyperlipidemia mice].
Mendelian	9771755	19981015	5	apoe, lipid, atherosclerosis, lipids, cholesterol	Vitamin E suppresses isoprostane generation in vivo and reduces atherosclerosis in ApoE-deficient mice.
Mendelian	25440457	20141203	5	triglycerides, fatty acid, lpl, lipid, cholesterol	Effects of dietary energy level on lipid metabolism-related gene expression in subcutaneous adipose tissue of Yellow breed x Simmental cattle.
Mendelian	25445417	20141203	5	type 2 diabetes, diabetes, lpl, triglyceride, cholesterol	The role of circulating lipoprotein lipase and adiponectin on the particle size of remnant lipoproteins in patients with diabetes mellitus and metabolic syndrome.
Mendelian	25445963	20141203	5	artery, atherosclerosis, apoe, lipid, cholesterol	Rosiglitazone impedes Porphyromonas gingivalis-accelerated atherosclerosis by downregulating the TLR/NF-Œ∫B signaling pathway in atherosclerotic mice.
Mendelian	25446853	20141203	5	type 2 diabetes, diabetes, lpl, lipid, triglyceride	Hypoglycemic effect of deoxynojirimycin-polysaccharide on high fat diet and streptozotocin-induced diabetic mice via regulation of hepatic glucose metabolism.
Mendelian	25450702	20141203	5	cardiovascular, artery, atherosclerosis, apoe, cholesterol	An extract from medical leech improve the function of endothelial cells in vitro and attenuates atherosclerosis in ApoE null mice by reducing macrophages in the lesions.
Mendelian	25462164	20141203	5	cardiovascular, atherosclerosis, coronary, apoe, cholesterol	Vasoprotective effects of urocortin 1 against atherosclerosis in vitro and in vivo.
Mendelian	25463059	20141203	5	apoe, fatty acid, apob, lipids, lipid	Characterization of the genomic responses in early Senegalese sole larvae fed diets with different dietary triacylglycerol and total lipids levels.
Mendelian	25463094	20141203	5	heart, atherosclerosis, lpl, lipid, triglycerides	Lipoprotein lipase: from gene to atherosclerosis.
Mendelian	25463109	20141203	5	triglycerides, fatty acid, apob, lipid, cholesterol	ETC-1002: a future option for lipid disorders?
Mendelian	25467132	20141204	5	abca1, atherosclerosis, triglyceride, lipids, cholesterol	Pharmacological characterization of a novel liver X receptor agonist with partial LXRŒ± activity and a favorable window in nonhuman primates.
Mendelian	25473269	20141205	5	artery, ldlr, atherosclerosis, coronary artery, coronary	CCL19 and CCL21 modulate the inflammatory milieu in atherosclerotic lesions.
Mendelian	32138681	20200307	5	cardiovascular, abca1, atherosclerosis, lipid, cholesterol	Recombinant Klotho protein enhances cholesterol efflux of THP-1 macrophage-derived foam cells via suppressing Wnt/Œ≤-catenin signaling pathway.
Mendelian	32134946	20200306	5	apoa5, diabetes, lpl, triglycerides, cholesterol	Blood multiomics reveal insights into population clusters with low prevalence of diabetes, dyslipidemia and hypertension.
Mendelian	32123832	20200304	5	triglycerides, lipid, apoe, lipids, cholesterol	Identification of hepatic NPC1L1 as an NAFLD risk factor evidenced by ezetimibe-mediated steatosis prevention and recovery.
Mendelian	32143815	20200308	5	hyperlipidemia, abcg5, atherosclerosis, lipid, cholesterol	Features of Sitosterolemia in Children.
Mendelian	32144166	20200308	5	coronary heart, type 2 diabetes, coronary, cetp, diabetes	Dalcetrapib Reduces Risk of New-Onset Diabetes in Patients With Coronary Heart Disease.
Mendelian	11179013	20010217	5	heart, coronary heart, atherosclerosis, apob, coronary	Use of homozygosity mapping to identify a region on chromosome 1 bearing a defective gene that causes autosomal recessive homozygous hypercholesterolemia in two unrelated families.
Mendelian	29982592	20180709	5	type 2 diabetes, diabetes, ldlr, pcsk9, cholesterol	PCSK9 deficiency reduces insulin secretion and promotes glucose intolerance: the role of the low-density lipoprotein receptor.
Mendelian	30776916	20190220	5	cardiovascular, coronary, lipid, pcsk9, cholesterol	Changes in circulating pro-protein convertase subtilisin/kexin type 9 levels - experimental and clinical approaches with lipid-lowering agents.
Mendelian	30783412	20190221	5	heart, lipid, ldlr, lipids, cholesterol	Dill-normalized liver lipid accumulation, oxidative stress, and low-density lipoprotein receptor levels in high cholesterol fed hamsters.
Mendelian	30789783	20190222	5	heart, coronary heart, coronary, pcsk9, cholesterol	New Frontier in Lipids: PCSK9 Inhibitors and Implications for the Life Insurance Industry.
Mendelian	27630835	20160916	5	lipid, triglyceride, apob, lipids, cholesterol	Lipid Profile in Cardiac Syndrome X: Association with Helicobacter pylori.
Mendelian	30811493	20190228	5	artery, atherosclerosis, apoe, coronary artery, coronary	Keratin 8 is a potential self-antigen in the coronary artery disease immunopeptidome: A translational approach.
Mendelian	25986527	20150520	5	triglycerides, diabetes, apob, lipid, cholesterol	Associations Between Parameters of Glucose and Lipid Metabolism and Risk of Colorectal Neoplasm.
Mendelian	9101423	19970301	5	lipid, fatty acid, apob, lipids, cholesterol	LDL- is a lipid hydroperoxide-enriched circulating lipoprotein.
Mendelian	9032097	19970301	5	atherosclerosis, cetp, triglycerides, lpl, triglyceride	Effects of multiple daily insulin injections and intraperitoneal insulin therapy on cholesteryl ester transfer and lipoprotein lipase activities in NIDDM.
Mendelian	9042925	19970301	5	triglycerides, lipid, apob, lipids, cholesterol	The age dependency of gene expression for plasma lipids, lipoproteins, and apolipoproteins.
Mendelian	26011648	20150527	5	lipid, pcsk9, apob, lipids, cholesterol	Comparison of two low-density lipoprotein apheresis systems in patients with homozygous familial hypercholesterolemia.
Mendelian	27358438	20160701	5	triglycerides, heart, pcsk9, lipids, cholesterol	The Role of Proprotein Convertase Subtilisin/Kexin Type 9 in Nephrotic Syndrome-Associated Hypercholesterolemia.
Mendelian	29527188	20180313	5	abca1, triglyceride, lipid, diabetes, cholesterol	Polysaccharide IV from <i>Lycium barbarum L</i>. Improves Lipid Profiles of Gestational Diabetes Mellitus of Pregnancy by Upregulating ABCA1 and Downregulating Sterol Regulatory Element-Binding Transcription 1 <i>via</i> miR-33.
Mendelian	27875557	20161123	5	cardiovascular, atherosclerosis, coronary, apoe, diabetes	Socioeconomic Status and Poor Health Outcome at 10 Years of Follow-Up in the Multi-Ethnic Study of Atherosclerosis.
Mendelian	27869741	20161122	5	apoe, abca1, triglyceride, lipid, cholesterol	Isoliquiritigenin Attenuates Atherogenesis in Apolipoprotein E-Deficient Mice.
Mendelian	27870891	20161122	5	apoe, lipid, atherosclerosis, lipids, cholesterol	oxLDL and eLDL Induced Membrane Microdomains in Human Macrophages.
Mendelian	1348933	19920331	5	lipid, triglyceride, apob, lipids, cholesterol	Apolipoprotein B genetic polymorphisms in several human hepatoma derived liver cell lines.
Mendelian	33835594	20210409	5	heart, ldlr, apob, lipid, fatty acid	Fish oil replacement prevents, while docosahexaenoic acid-derived protectin DX mitigates end-stage-renal-disease in atherosclerotic diabetic mice.
Mendelian	33832869	20210409	5	apoa5, lmf1, lpl, lipid, triglyceride	Novel PPARG mutation in multiple family members with chylomicronemia.
Mendelian	33790973	20210401	5	hyperlipidemia, cardiovascular, lpl, lipid, cholesterol	Combined Lipidomics and Network Pharmacology Study of Protective Effects of <i>Salvia miltiorrhiza</i> against Blood Stasis Syndrome.
Mendelian	33792343	20210401	5	ldlr, cardiovascular, apoe, pcsk9, cholesterol	HSP25 Vaccination Attenuates Atherogenesis via Upregulation of LDLR Expression, Lowering of PCSK9 Levels and Curbing of Inflammation.
Mendelian	33802600	20210403	5	cardiovascular, abca1, atherosclerosis, lipid, cholesterol	Foam Cells as Therapeutic Targets in Atherosclerosis with a Focus on the Regulatory Roles of Non-Coding RNAs.
Mendelian	33812168	20210403	5	cardiovascular, apoe, atherosclerosis, lipids, fatty acid	Omega-3 fatty acids ameliorate vascular inflammation: A rationale for their atheroprotective effects.
Mendelian	33807407	20210403	5	ldlr, pcsk9, apob, lipid, cardiovascular	Molecular Genetic Approach and Evaluation of Cardiovascular Events in Patients with Clinical Familial Hypercholesterolemia Phenotype from Romania.
Mendelian	33796240	20210402	5	hyperlipidemia, type 2 diabetes, cardiovascular, apob, diabetes	Complement component 3 as biomarker of disease activity and cardiometabolic risk factor in rheumatoid arthritis and spondyloarthritis.
Mendelian	33796575	20210402	5	heart, atherosclerosis, apoe, lipid, cardiovascular	Alcohol Binge Drinking Selectively Stimulates Protein S-Glutathionylation in Aorta and Liver of <i>ApoE</i> <sup>-/-</sup> Mice.
Mendelian	33794646	20210402	5	lipid, cardiovascular, cetp, lipids, cholesterol	Role of Adenylate Cyclase 9 in the Pharmacogenomic Response to Dalcetrapib: Clinical Paradigm and Molecular Mechanisms in Precision Cardiovascular Medicine.
Mendelian	33794741	20210402	5	lipa, lipid, fatty acid, lipids, cholesterol	The m√©nage √† trois of autophagy, lipid droplets and liver disease.
Mendelian	27313495	20160618	5	hyperlipidemia, apoe, atherosclerosis, lipid, cholesterol	Transient Receptor Potential Ankyrin 1 Channel Involved in Atherosclerosis and Macrophage-Foam Cell Formation.
Mendelian	27314527	20160618	5	heart, type 2 diabetes, apoe, stroke, diabetes	Early Cognitive Deficits in Type 2 Diabetes: A Population-Based Study.
Mendelian	27315776	20160619	5	artery, ldlr, atherosclerosis, coronary artery, coronary	Proatherosclerotic Effect of the Œ±1-Subunit of Soluble Guanylyl Cyclase by Promoting Smooth Muscle Phenotypic Switching.
Mendelian	27316397	20160619	5	cardiovascular, apoe, atherosclerosis, lipids, lipid	Artesunate attenuated progression of atherosclerosis lesion formation alone or combined with rosuvastatin through inhibition of pro-inflammatory cytokines and pro-inflammatory chemokines.
Mendelian	27305304	20160616	5	hyperlipidemia, ldlr, pcsk9, triglyceride, cholesterol	[Homozygous hypercholesterolemia - new therapeutic options in cases with complete lack of LDL- receptor].
Mendelian	27311126	20160617	5	lipid, cardiovascular, apob, lipids, cholesterol	Rice Bran Oil Decreases Total and LDL Cholesterol in Humans: A Systematic Review and Meta-Analysis of Randomized Controlled Clinical Trials.
Mendelian	27297110	20160615	5	hyperlipidemia, ldlr, atherosclerosis, lipid, cholesterol	Endothelial ATP-binding cassette G1 in mouse endothelium protects against hemodynamic-induced atherosclerosis.
Mendelian	27297735	20160615	5	triglycerides, lipid, apob, lipids, cholesterol	Bax Inhibitor-1 regulates hepatic lipid accumulation via ApoB secretion.
Mendelian	27287704	20160612	5	hyperlipidemia, apoe, atherosclerosis, cardiovascular, cholesterol	ApoE deficiency exacerbates the development and sustainment of a semi-chronic K/BxN serum transfer-induced arthritis model.
Mendelian	27277596	20160610	5	cardiovascular, heart, coronary, pcsk9, diabetes	A Review of the Key Clinical Trials of 2015: Results and Implications.
Mendelian	6419747	19831201	5	triglyceride, apob, lipids, fatty acid, cholesterol	Alterations in rat serum lipids and apolipoproteins following clofibrate treatment.
Mendelian	6686250	19831201	5	apoe, fatty acid, apob, lipids, cholesterol	The contrasting effect of dietary phosphatidylethanolamine and phosphatidylcholine on serum lipoproteins and liver lipids in rats.
Mendelian	18467362	20080510	5	hyperlipidemia, lpl, pad, triglyceride, cholesterol	Offspring from mothers fed a 'junk food' diet in pregnancy and lactation exhibit exacerbated adiposity that is more pronounced in females.
Mendelian	18467744	20080510	5	apoe, atherosclerosis, triglyceride, lipids, cholesterol	Reduction of plasma glycosphingolipid levels has no impact on atherosclerosis in apolipoprotein E-null mice.
Mendelian	12876415	20030724	5	hyperlipidemia, diabetes, lpl, triglyceride, cholesterol	Lipoprotein lipase activity and common gene variants in severely hypertriglyceridemic patients with and without diabetes.
Mendelian	26239265	20150805	5	heart, atherosclerosis, apoe, lipids, lipid	Practical assessment of the quantification of atherosclerotic lesions in apoE‚Åª/‚Åª mice.
Mendelian	26226763	20150801	5	apoe, triglyceride, lipid, fatty acid, cholesterol	[Effect of Jinlida on changes in expression of skeletal muscle lipid transport enzymes in fat-induced insulin resistance ApoE -/- mice].
Mendelian	26226893	20150801	5	triglycerides, cardiovascular, apob, lipids, cholesterol	Childhood adiposity: being male is a potential cardiovascular risk factor.
Mendelian	6803493	19820401	5	lipid, triglyceride, lpl, lipids, cholesterol	Effects of oestradiol and levonorgestrel on lipoprotein lipids and postheparin plasma lipase activities in normolipoproteinaemic women.
Mendelian	14659862	20031209	5	coronary heart, atherosclerosis, apoe, lipid, cholesterol	Gene-gene interaction of PPARgamma and ApoE affects coronary heart disease risk.
Mendelian	14660566	20031209	5	triglyceride, lpl, lipid, fatty acid, cholesterol	Overexpression of lipoprotein lipase in transgenic Watanabe heritable hyperlipidemic rabbits improves hyperlipidemia and obesity.
Mendelian	27762264	20161021	5	cardiovascular, apoe, atherosclerosis, lipid, cholesterol	TREM-1 links dyslipidemia to inflammation and lipid deposition in atherosclerosis.
Mendelian	27776442	20161026	5	triglycerides, lipid, cetp, lipids, cholesterol	6-mo aerobic exercise intervention enhances the lipid peroxide transport function of HDL.
Mendelian	27777632	20161026	5	atherosclerosis, apob, triglyceride, mttp, cholesterol	The effect of maternal undernutrition on the rat placental transcriptome: protein restriction up-regulates cholesterol transport.
Mendelian	30989938	20190417	5	heart, ldlr, lpl, apob, lipid	[Nature-effect relationship research of Curcumae Longae Rhizoma,Curcumae Radix,and Curcumae Rhizoma based on nature combination].
Mendelian	30986377	20190416	5	cardiovascular, cetp, lipid, pcsk9, cholesterol	Biology, pathophysiology and current therapies that affect lipoprotein (a) levels.
Mendelian	30981822	20190415	5	type 2 diabetes, diabetes, apob, triglycerides, triglyceride	Large triglyceride-rich lipoproteins from fasting patients with type 2 diabetes activate platelets.
Mendelian	30977496	20190413	5	type 2 diabetes, fatty acid, apob, lipid, triglycerides	Changes of urine metabolites in response to n-3 fatty acid supplements and their correlation with metabolic risk factors in patients with type 2 diabetes.
Mendelian	30971288	20190412	5	ldlr, pcsk9, apob, ldlrap1, cholesterol	Effects of familial hypercholesterolemia-associated genes on the phenotype of premature myocardial infarction.
Mendelian	30967839	20190411	5	lipa, fatty acid, lpl, lipids, lipid	Temperature Affects Musculoskeletal Development and Muscle Lipid Metabolism of Gilthead Sea Bream (<i>Sparus aurata</i>).
Mendelian	30959963	20190410	5	apoe, atherosclerosis, fatty acid, triglycerides, cholesterol	Crude Œ±-Mangostin Suppresses the Development of Atherosclerotic Lesions in <i>Apoe</i>-Deficient Mice by a Possible M2 Macrophage-Mediated Mechanism.
Mendelian	28915626	20170917	5	lipc, abca1, cetp, lpl, cholesterol	HDL-cholesterol concentration in pregnant Chinese Han women of late second trimester associated with genetic variants in <i>CETP, ABCA1, APOC3,</i> and <i>GALNT2</i>.
Mendelian	25130461	20140819	5	abca1, fatty acid, lpl, triglycerides, cholesterol	Cholesterol efflux from THP-1 macrophages is impaired by the fatty acid component from lipoprotein hydrolysis by lipoprotein lipase.
Mendelian	25132069	20140819	5	type 2 diabetes, diabetes, lpl, lipid, fatty acid	Decreased lipases and fatty acid and glycerol transporter could explain reduced fat in diabetic morbidly obese.
Mendelian	25109747	20140812	5	coronary, triglyceride, apoe, lipid, cholesterol	Intermittent cold stress enhances features of atherosclerotic plaque instability in apolipoprotein E‚Äëdeficient mice.
Mendelian	25118138	20140814	5	triglyceride, lpl, lipids, diabetes, lipid	Placental lipases in pregnancies complicated by gestational diabetes mellitus (GDM).
Mendelian	25120729	20140815	5	apoe, atherosclerosis, diabetes, stroke, cholesterol	Is apolipoprotein E4 an important risk factor for vascular dementia?
Mendelian	19140312	20090115	5	apoe, triglyceride, cetp, lipid, cholesterol	[The effect of apolipoprotein e polymorphism on plasma cholesteryl ester transfer protein activity in type 2 diabetic patients].
Mendelian	19140851	20090115	5	hyperlipidemia, triglyceride, lpl, lipid, cholesterol	A case report of an adult with severe hyperlipidemia during acute lymphocytic leukemia induction therapy successfully treated with plasmapheresis.
Mendelian	15026427	20040318	5	artery, atherosclerosis, cetp, coronary artery, coronary	Relationship between cholesteryl ester transfer protein and LDL heterogeneity in familial hypercholesterolemia.
Mendelian	18708425	20080819	5	heart, coronary heart, coronary, pcsk9, cholesterol	A PCSK9 variant and familial combined hyperlipidaemia.
Mendelian	18708524	20080819	5	cardiovascular, type 2 diabetes, atherosclerosis, lpl, diabetes	C-reactive protein enhances macrophage lipoprotein lipase expression.
Mendelian	31947886	20200118	5	lipc, cardiovascular, cetp, triglycerides, cholesterol	The Effect of Haplotypes in the <i>CETP</i> and <i>LIPC</i> Genes on the Triglycerides to HDL-C Ratio and Its Components in the Roma and Hungarian General Populations.
Mendelian	24422575	20140116	5	cardiovascular, atherosclerosis, coronary, cetp, cholesterol	Future of cholesteryl ester transfer protein inhibitors.
Mendelian	24423117	20140116	5	cardiovascular, type 2 diabetes, diabetes, lcat, cholesterol	A randomised controlled trial of increasing fruit and vegetable intake and how this influences the carotenoid concentration and activities of PON-1 and LCAT in HDL from subjects with type 2 diabetes.
Mendelian	31938311	20200116	5	lipc, triglyceride, apob, lipid, cholesterol	Association of the <i>LIPC</i> rs1532085 SNP and serum lipid traits in the Chinese Maonan and Han populations.
Mendelian	31943763	20200117	5	hyperlipidemia, apoe, atherosclerosis, lipids, diabetes	Integrating Network Pharmacology and Component Analysis Study on Anti-Atherosclerotic Mechanisms of Total Flavonoids of Engelhardia roxburghiana Leaves in Mice.
Mendelian	31945314	20200117	5	hyperlipidemia, apoe, atherosclerosis, lipid, diabetes	Hyperlipidemia Affects Tight Junctions and Pump Function in the Corneal Endothelium.
Mendelian	31927694	20200114	5	heart, stroke, cardiovascular, pcsk9, cholesterol	Cardiovascular Disease Prevention in Focus: Highlights from the 2019 American Heart Association Scientific Sessions.
Mendelian	31935561	20200115	5	apoe, lipid, atherosclerosis, lipids, cholesterol	PM<sub>2.5</sub>-induced inflammation and lipidome alteration associated with the development of atherosclerosis based on a targeted lipidomic analysis.
Mendelian	31915322	20200110	5	abca1, lipid, atherosclerosis, lipids, cholesterol	Midkine Inhibits Cholesterol Efflux by Decreasing ATP-Binding Membrane Cassette Transport Protein A1 via Adenosine Monophosphate-Activated Protein Kinase/Mammalian Target of Rapamycin Signaling in Macrophages.
Mendelian	31916186	20200110	5	cardiovascular, cetp, lipid, pcsk9, coronary artery	Potential of Lipoprotein(a)-Lowering Strategies in Treating Coronary Artery Disease.
Mendelian	31917888	20200110	5	abcg5, fatty acid, cetp, lipid, cholesterol	Conjugated Linoleic Acid and Alpha Linolenic Acid Improve Cholesterol Homeostasis in Obesity by Modulating Distinct Hepatic Protein Pathways.
Mendelian	31919912	20200111	5	apoe, atherosclerosis, fatty acid, lipid, cholesterol	Deletion of Ppard in CD11c<sup>+</sup> cells attenuates atherosclerosis in ApoE knockout mice.
Mendelian	28646516	20170625	5	abca1, lipid, cardiovascular, lipids, cholesterol	Tofacitinib restores the inhibition of reverse cholesterol transport induced by inflammation: understanding the lipid paradox associated with rheumatoid arthritis.
Mendelian	28645936	20170625	5	heart, type 2 diabetes, diabetes, lpl, cholesterol	Angiopoietin-Like Protein 4 Is a High-Density Lipoprotein (HDL) Component for HDL Metabolism and Function in Nondiabetic Participants and Type-2 Diabetic Patients.
Mendelian	15308552	20040817	5	hyperlipidemia, apob, lipid, triglycerides, cholesterol	Quantitative trait loci for apolipoprotein B, cholesterol, and triglycerides in familial combined hyperlipidemia pedigrees.
Mendelian	24402875	20140110	5	cardiovascular, apoa5, diabetes, lipid, triglyceride	Genetic association of lipid metabolism related SNPs with myocardial infarction in the Pakistani population.
Mendelian	11851726	20020220	5	triglycerides, lipid, apob, lipids, cholesterol	Increased serum interferon alpha in HIV-1 associated lipodystrophy syndrome.
Mendelian	11852057	20020220	5	atherosclerosis, diabetes, lpl, triglyceride, cholesterol	Peroxisome proliferator-activated receptor (PPAR) agonists decrease lipoprotein lipase secretion and glycated LDL uptake by human macrophages.
Mendelian	11260209	20010322	5	heart, coronary heart, lpl, lipid, coronary	Identification of a common variant in the lipoprotein lipase gene in a large Utah kindred ascertained for coronary heart disease: the -93G/D9N variant predisposes to low HDL-C/high triglycerides.
Mendelian	11254896	20010320	5	artery, coronary, cetp, coronary artery, cholesterol	The impact of phospholipid transfer protein (PLTP) on HDL metabolism.
Mendelian	11857048	20020222	5	triglycerides, lipid, lpl, lipids, cholesterol	The impact of the leucine 7 to proline 7 polymorphism of the neuropeptide Y gene on postprandial lipemia and on the response of serum total and lipoprotein lipids to a reduced fat diet.
Mendelian	8695669	19960726	5	triglyceride, lpl, lipid, fatty acid, cholesterol	The peroxisome proliferator activated receptors (PPARS) and their effects on lipid metabolism and adipocyte differentiation.
Mendelian	8050123	19940701	5	apoe, diabetes, apob, triglyceride, cholesterol	Low dose continuously infused growth hormone results in increased lipoprotein(a) and decreased low density lipoprotein cholesterol concentrations in middle-aged men.
Mendelian	6752638	19821001	5	triglycerides, triglyceride, lpl, lipids, cholesterol	Decrease of lipoprotein lipase activity in skeletal muscle in man during a short-term carbohydrate-rich dietary regime. With special reference to HDL-cholesterol, apolipoprotein and insulin concentrations.
Mendelian	23447133	20130301	5	cardiovascular, apoe, atherosclerosis, type ii diabetes, diabetes	Dominant negative PPARŒ≥ promotes atherosclerosis, vascular dysfunction, and hypertension through distinct effects in endothelium and vascular muscle.
Mendelian	27101976	20160423	5	cardiovascular, abca1, fatty acid, triglyceride, cholesterol	Effects of n-3 polyunsaturated fatty acids high fat diet intervention on the synthesis of hepatic high-density lipoprotein cholesterol in obesity-insulin resistance rats.
Mendelian	27112212	20160427	5	heart, coronary heart, apoe, apob, coronary	Effect of SORT1, APOB and APOE polymorphisms on LDL-C and coronary heart disease in Pakistani subjects and their comparison with Northwick Park Heart Study II.
Mendelian	27116638	20160427	5	type 2 diabetes, diabetes, ldlr, triglycerides, cholesterol	Niacin and olive oil promote skewing to the M2 phenotype in bone marrow-derived macrophages of mice with metabolic syndrome.
Mendelian	27110687	20160426	5	hyperlipidemia, apoe, cardiovascular, lipid, fatty acid	Liver-specific overexpression of LPCAT3 reduces postprandial hyperglycemia and improves lipoprotein metabolic profile in mice.
Mendelian	20571505	20100624	5	cardiovascular, apoa5, diabetes, triglycerides, triglyceride	A single nucleotide polymorphism in APOA5 determines triglyceride levels in Hong Kong and Guangzhou Chinese.
Mendelian	20570915	20100624	5	apoa5, triglyceride, cetp, lipids, lipid	Genetic determinants of major blood lipids in Pakistanis compared with Europeans.
Mendelian	20570916	20100624	5	heart, triglyceride, angptl3, lipids, lipid	Fine-mapping in African Americans of 8 recently discovered genetic loci for plasma lipids: the Jackson Heart Study.
Mendelian	22169423	20111216	5	apoe, atherosclerosis, triglyceride, lipid, cholesterol	[Impact of rosuvastatin on atherosclerosis lesions in apolipoprotein E knockout mice].
Mendelian	22152306	20111214	5	triglycerides, triglyceride, lpl, lipid, cholesterol	Heterozygosity for a loss-of-function mutation in GALNT2 improves plasma triglyceride clearance in man.
Mendelian	22155345	20111214	5	apob, pcsk9, angptl3, triglycerides, cholesterol	Identification of a novel mutation in the ANGPTL3 gene in two families diagnosed of familial hypobetalipoproteinemia without APOB mutation.
Mendelian	15487712	20041019	5	apoe, triglyceride, apob, lipid, cholesterol	Apolipoprotein E polymorphism in northwestern Greece: frequency and effect on lipid parameters.
Mendelian	15490403	20041019	5	cardiovascular, atherosclerosis, apob, triglyceride, cholesterol	Roles of metabolic and endocrinological alterations in atherosclerosis and cardiovascular disease in renal failure: another form of metabolic syndrome.
Mendelian	26476632	20151019	5	triglycerides, apoe, atherosclerosis, lipid, cholesterol	Food supplementation with rice bran enzymatic extract prevents vascular apoptosis and atherogenesis in ApoE-/- mice.
Mendelian	19191728	20090205	5	heart, coronary heart, coronary, lpl, cholesterol	Preheparin serum lipoprotein lipase mass interacts with gender, gene polymorphism and, positively, with smoking.
Mendelian	19191759	20090205	5	atherosclerosis, cetp, lipid, lpl, cholesterol	Cholesteryl ester transfer protein (CETP) increases postprandial triglyceridaemia and delays triacylglycerol plasma clearance in transgenic mice.
Mendelian	11476965	20010731	5	heart, coronary heart, abca1, atherosclerosis, coronary	Novel mutations in ABCA1 gene in Japanese patients with Tangier disease and familial high density lipoprotein deficiency with coronary heart disease.
Mendelian	19183106	20090203	5	triglycerides, apoe, triglyceride, lipid, cholesterol	Activation of the nuclear receptor PXR decreases plasma LDL-cholesterol levels and induces hepatic steatosis in LDL receptor knockout mice.
Mendelian	20888482	20101005	5	triglycerides, lipid, lipids, lipc, cholesterol	Serum lipid biomarkers and hepatic lipase gene associations with age-related macular degeneration.
Mendelian	20890173	20101005	5	type 2 diabetes, diabetes, lcat, lipid, cholesterol	Oxidized low-density lipoprotein is negatively correlated with lecithin-cholesterol acyltransferase activity in type 2 diabetes mellitus.
Mendelian	18218988	20080126	5	atherosclerosis, fatty acid, apob, lipid, triglyceride	Leukocyte activation by triglyceride-rich lipoproteins.
Mendelian	18219093	20080126	5	apoe, abca1, atherosclerosis, lipids, coronary artery	Protective effect of R allele of PON1 gene on the coronary artery disease in the presence of specific genetic background.
Mendelian	7322125	19811101	5	lipid, atherosclerosis, lcat, lipids, cholesterol	[Phase transitions, lipid-lipid interactions and their role in some biostructures].
Mendelian	24373179	20131231	5	triglycerides, apoe, cetp, lipids, cholesterol	APOE*3Leiden.CETP transgenic mice as model for pharmaceutical treatment of the metabolic syndrome.
Mendelian	24374972	20131231	5	hyperlipidemia, artery, atherosclerosis, apoe, cholesterol	Activation of CXCR7 limits atherosclerosis and improves hyperlipidemia by increasing cholesterol uptake in adipose tissue.
Mendelian	33604350	20210219	5	apoe, triglyceride, apob, lipid, cholesterol	Association Between Serum Lipid Levels and Patients With Primary Angle-Closure Glaucoma in China: A Cross Sectional, Case-Control Study.
Mendelian	11095458	20001130	5	atherosclerosis, triglyceride, apob, triglycerides, cholesterol	Atorvastatin improves postprandial lipoprotein metabolism in normolipidemlic subjects.
Mendelian	33578049	20210212	5	apoe, abca1, atherosclerosis, lipid, cholesterol	Long non-coding RNA PCA3 inhibits lipid accumulation and atherosclerosis through the miR-140-5p/RFX7/ABCA1 axis.
Mendelian	33581194	20210213	5	pcsk9, fatty acid, triglyceride, diabetes, cholesterol	Rescue effect of sodium acetate in diabetes mellitus-associated testicular dysfunction is accompanied by PCSK9 modulation.
Mendelian	33587692	20210215	5	artery, cardiovascular, pad, pcsk9, cholesterol	Medical therapy for cardiovascular and limb-related risk reduction in critical limb ischemia.
Mendelian	33591029	20210216	5	cardiovascular, atherosclerosis, lipid, pcsk9, cholesterol	Pharmacogenomics of statins and familial hypercholesterolemia.
Mendelian	33593073	20210217	5	abca1, atherosclerosis, ldlr, lipid, cholesterol	miR-33 Silencing Reprograms the Immune Cell Landscape in Atherosclerotic Plaques.
Mendelian	33594546	20210217	5	fatty acid, lpl, lipids, diabetes, triglycerides	Whole-body insulin resistance and energy expenditure indices, serum lipids, and skeletal muscle metabolome in a state of lipoprotein lipase overexpression.
Mendelian	28874158	20170907	5	triglycerides, lipid, apob, lipids, cholesterol	Associations of the APOB rs693 and rs17240441 polymorphisms with plasma APOB and lipid levels: a meta-analysis.
Mendelian	28877164	20170907	5	ldlr, diabetes, type ii diabetes, lipid, cholesterol	In vivo therapeutic effect of combination treatment with metformin and Scutellaria baicalensis on maintaining bile acid homeostasis.
Mendelian	28870033	20170906	5	triglyceride, apob, lipid, pcsk9, cholesterol	[The expression and clinical significance of proprotein convertase subtilisin kexin 9 in rheumatoid arthritis].
Mendelian	28873088	20170906	5	artery, coronary, apoe, coronary artery, cholesterol	Identifying genetic variants that affect viability in large cohorts.
Mendelian	28873201	20170906	5	ldlr, pcsk9, apob, triglyceride, cholesterol	Mutational screening in the LDLR gene among patients presenting familial hypercholesterolemia in the Southeast of Brazil.
Mendelian	28859294	20170902	5	apoe, abca1, cardiovascular, lipid, cholesterol	CCAAT/enhancer-binding protein delta promotes intracellular lipid accumulation in M1 macrophages of vascular lesions.
Mendelian	28859947	20170902	5	cardiovascular, stroke, coronary, pcsk9, cholesterol	Clinical efficacy and safety of achieving very low LDL-cholesterol concentrations with the PCSK9 inhibitor evolocumab: a prespecified secondary analysis of the FOURIER trial.
Mendelian	29984398	20180710	5	ldlr, apoe, lpl, lipid, fatty acid	Effects of berberine on growth, liver histology, and expression of lipid-related genes in blunt snout bream (Megalobrama amblycephala) fed high-fat diets.
Mendelian	29986186	20180710	5	cardiovascular, abca1, triglyceride, lipid, cholesterol	Lipid reducing activity of novel cholic acid (CA) analogs: Design, synthesis and preliminary mechanism study.
Mendelian	30002483	20180714	5	lipid, pcsk9, ldlr, lipids, cholesterol	Low-density lipoprotein (LDL)-dependent uptake of Gram-positive lipoteichoic acid and Gram-negative lipopolysaccharide occurs through LDL receptor.
Mendelian	28884604	20170909	5	cardiovascular, apob, triglyceride, pcsk9, cholesterol	Novel treatment options for the management of heterozygous familial hypercholesterolemia.
Mendelian	28881270	20170908	5	lipa, cardiovascular, apob, lipid, cholesterol	Molecular and clinical characterization of a series of patients with childhood-onset lysosomal acid lipase deficiency. Retrospective investigations, follow-up and detection of two novel LIPA pathogenic variants.
Mendelian	14744149	20040128	5	ldlr, apoe, apob, lipid, cholesterol	A two-module region of the low-density lipoprotein receptor sufficient for formation of complexes with apolipoprotein E ligands.
Mendelian	15991963	20050705	5	atherosclerosis, triglyceride, apob, lipid, cholesterol	New prospects for lipid-lowering drugs.
Mendelian	15995172	20050705	5	cardiovascular, type 2 diabetes, atherosclerosis, apoe, diabetes	A proteomic study of the apolipoproteins in LDL subclasses in patients with the metabolic syndrome and type 2 diabetes.
Mendelian	15995182	20050705	5	heart, cardiovascular, lpl, lipid, triglyceride	Determining hepatic triglyceride production in mice: comparison of poloxamer 407 with Triton WR-1339.
Mendelian	14732872	20040121	5	heart, coronary heart, coronary, cetp, cholesterol	A novel missense mutation (L296 Q) in cholesteryl ester transfer protein gene related to coronary heart disease.
Mendelian	25532700	20141224	5	heart, type 2 diabetes, atherosclerosis, apoe, diabetes	PET imaging detection of macrophages with a formyl peptide receptor antagonist.
Mendelian	25533470	20141224	5	cardiovascular, apoe, atherosclerosis, lipid, cholesterol	Loss of apoptosis regulator through modulating IAP expression (ARIA) protects blood vessels from atherosclerosis.
Mendelian	25528964	20141223	5	cardiovascular, abca1, atherosclerosis, apoe, cholesterol	RIP140 contributes to foam cell formation and atherosclerosis by regulating cholesterol homeostasis in macrophages.
Mendelian	25522990	20141220	5	heart, coronary heart, abca1, coronary, cholesterol	Signal transduction by HDL: agonists, receptors, and signaling cascades.
Mendelian	32212851	20200328	5	apoe, lipid, atherosclerosis, lipids, cholesterol	Loss of MLKL (Mixed Lineage Kinase Domain-Like Protein) Decreases Necrotic Core but Increases Macrophage Lipid Accumulation in Atherosclerosis.
Mendelian	32195538	20200321	5	triglyceride, angptl3, lipid, lpl, cholesterol	Single Nucleotide Polymorphisms Related to Lipoprotein Metabolism Are Associated with Blood Lipid Changes following Regular Avocado Intake in a Randomized Control Trial among Adults with Overweight and Obesity.
Mendelian	32189516	20200320	5	heart, cardiovascular, lipid, pcsk9, cholesterol	Accumulation of Pericardial Fat Is Associated With Alterations in Heart Rate Variability Patterns in Hypercholesterolemic Pigs.
Mendelian	32200116	20200323	5	abca1, lipid, atherosclerosis, lipids, cholesterol	Maslinic acid suppresses macrophage foam cells formation: Regulation of monocyte recruitment and macrophage lipids homeostasis.
Mendelian	32197550	20200322	5	apoe, ldlr, atherosclerosis, lipid, cholesterol	In Search for Genes Related to Atherosclerosis and Dyslipidemia Using Animal Models.
Mendelian	32198796	20200322	5	triglycerides, cardiovascular, apob, lipid, cholesterol	Precipitated sdLDL: An easy method to estimate LDL particle size.
Mendelian	18639878	20080722	5	artery, ldlr, atherosclerosis, triglyceride, coronary	Differential anti-atherosclerotic effects in the innominate artery and aortic sinus by the liver X receptor agonist T0901317.
Mendelian	18640378	20080722	5	hyperlipidemia, ldlr, triglyceride, lipid, cholesterol	Combination of simvastatin with berberine improves the lipid-lowering efficacy.
Mendelian	18640393	20080722	5	abca1, type 2 diabetes, diabetes, lipids, cholesterol	Determinants of leukocyte adenosine triphosphate-binding cassette transporter G1 gene expression in type 2 diabetes mellitus.
Mendelian	18641720	20080722	5	apoe, lipc, triglyceride, lipids, cholesterol	Interactions between hepatic lipase and apolipoprotein E gene polymorphisms affect serum lipid profiles of healthy Canadian adults.
Mendelian	18652535	20080726	5	heart, coronary heart, coronary, pcsk9, cholesterol	Ethnic differences in the frequency of the cardioprotective C679X PCSK9 mutation in a West African population.
Mendelian	18652652	20080726	5	triglycerides, lipid, apob, lipids, cholesterol	Increased plasma apoM levels in the patients suffered from hepatocellular carcinoma and other chronic liver diseases.
Mendelian	18653387	20080726	5	abcg5, fatty acid, apob, lipid, triglyceride	Postprandial dyslipidemia in insulin resistance: mechanisms and role of intestinal insulin sensitivity.
Mendelian	18646836	20080724	5	lipid, cardiovascular, cetp, lipids, cholesterol	Biophysical and biochemical approach to locating an inhibitor binding site on cholesteryl ester transfer protein.
Mendelian	30537866	20181213	5	apoe, lipid, atherosclerosis, lipids, cholesterol	Polydatin Attenuates Atherosclerosis in ApoE <mml:math xmlns:mml="http://www.w3.org/1998/Math/MathML"><mml:msup><mml:mrow/><mml:mrow><mml:mo>-</mml:mo><mml:mo>‚àï</mml:mo><mml:mo>-</mml:mo></mml:mrow></mml:msup></mml:math> Mice through PBEF Mediated Reduction of Cholesterol Deposition.
Mendelian	30538803	20181213	5	triglycerides, apoe, fatty acid, lipid, cholesterol	Dietary DHA/EPA Ratio Changes Fatty Acid Composition and Attenuates Diet-Induced Accumulation of Lipid in the Liver of ApoE<sup>-/-</sup> Mice.
Mendelian	18658049	20080729	5	apoa5, artery, coronary artery, triglyceride, coronary	Atheroprotective effect of human apolipoprotein A5 in a mouse model of mixed dyslipidemia.
Mendelian	18660489	20080729	5	apoa5, lipc, lpl, cetp, cholesterol	Multiple genetic variants along candidate pathways influence plasma high-density lipoprotein cholesterol concentrations.
Mendelian	16439711	20060128	5	cardiovascular, atherosclerosis, cetp, lipid, cholesterol	Cholesteryl ester transfer protein (CETP) inhibition beyond raising high-density lipoprotein cholesterol levels: pathways by which modulation of CETP activity may alter atherogenesis.
Mendelian	16020748	20050716	5	abca1, type 2 diabetes, diabetes, atherosclerosis, cholesterol	Rosiglitazone attenuates atherosclerosis in a model of insulin insufficiency independent of its metabolic effects.
Mendelian	16013913	20050715	5	lipa, apoe, lpl, lipid, cholesterol	A cluster of cholesterol-related genes confers susceptibility for Alzheimer's disease.
Mendelian	16015281	20050715	5	triglyceride, apob, lipid, lpl, cholesterol	Effect of the APOC3 Sst I SNP on fasting triglyceride levels in men heterozygous for the LPL P207L deficiency.
Mendelian	16005361	20050712	5	type 2 diabetes, diabetes, apoe, atherosclerosis, cholesterol	Evaluation of apolipoprotein E secretion by macrophages in type 2 diabetic patients: role of HDL and apolipoprotein A-I.
Mendelian	23274582	20130101	5	lipc, abca1, cetp, lpl, cholesterol	Different impact of high-density lipoprotein-related genetic variants on polypoidal choroidal vasculopathy and neovascular age-related macular degeneration in a Chinese Han population.
Mendelian	30998801	20190419	5	triglyceride, apob, lipid, diabetes, cholesterol	HIV disease, metabolic dysfunction and atherosclerosis: A three year prospective study.
Mendelian	30729525	20190208	5	heart, coronary heart, atherosclerosis, apoe, coronary	Tiaopi huxin recipe improved endothelial dysfunction and attenuated atherosclerosis by decreasing the expression of caveolin-1 in ApoE-deficient mice.
Mendelian	30704067	20190202	5	ldlr, fatty acid, lipid, pcsk9, cholesterol	The Cholesterol-Modulating Effect of Methanol Extract of Pigeon Pea (<i>Cajanus cajan</i> (L.) Millsp.) Leaves on Regulating LDLR and PCSK9 Expression in HepG2 Cells.
Mendelian	30704255	20190202	5	cardiovascular, ldlr, diabetes, pcsk9, cholesterol	PCSK9¬†inhibitors and diabetes mellitus.
Mendelian	30720955	20190206	5	triglycerides, lipid, abca1, lipids, cholesterol	[The effect of ABCA1 rs2230806 common gene variant on plasma lipid levels in patients with dyslipidemia.]
Mendelian	30726792	20190207	5	cardiovascular, apoe, diabetes, triglycerides, cholesterol	Lipoprotein Subfractions and Glucose Homeostasis in Prediabetes and Diabetes in Taiwan.
Mendelian	30712133	20190204	5	triglyceride, apob, lipid, diabetes, cholesterol	Association Between Serum Lipid Profile and Obstructive Respiratory Events During REM and Non-REM Sleep.
Mendelian	11730086	20011204	5	triglycerides, artery, apob, lipids, cholesterol	Relationship of early carotid artery disease with lipoprotein (a), apolipoprotein B, and fibrinogen in asymptomatic essential hypertensive patients and normotensive subjects.
Mendelian	11730817	20011204	5	hyperlipidemia, atherosclerosis, lpl, triglyceride, coronary	No evidence of accelerated atherosclerosis in a 66-yr-old chylomicronemia patient homozygous for the nonsense mutation (Tyr61--&gt;stop) in the lipoprotein lipase gene.
Mendelian	8696956	19960801	5	apoe, atherosclerosis, triglyceride, triglycerides, cholesterol	Both lipolysis and hepatic uptake of VLDL are impaired in transgenic mice coexpressing human apolipoprotein E*3Leiden and human apolipoprotein C1.
Mendelian	8864951	19960801	5	triglycerides, triglyceride, lpl, lipid, cholesterol	A frequently occurring mutation in the lipoprotein lipase gene (Asn291Ser) results in altered postprandial chylomicron triglyceride and retinyl palmitate response in normolipidemic carriers.
Mendelian	8872057	19960801	5	lipid, triglyceride, lpl, lipids, cholesterol	Lipoprotein lipase gene mutations D9N and N291S in four pedigrees with familial combined hyperlipidaemia.
Mendelian	8886823	19960801	5	heart, lipid, lpl, lipids, cholesterol	Postprandial serum lipids and tissue lipoprotein lipase are acutely altered in rats by the alpha-glucosidase inhibitor acarbose.
Mendelian	15734841	20050301	5	triglyceride, lpl, lipid, fatty acid, triglycerides	Apolipoprotein C3 deficiency results in diet-induced obesity and aggravated insulin resistance in mice.
Mendelian	15736103	20050301	5	type 2 diabetes, diabetes, lpl, triglycerides, cholesterol	Correlation between the adiponectin-leptin ratio and parameters of insulin resistance in patients with type 2 diabetes.
Mendelian	24160703	20131029	5	pcsk9, ldlr, cardiovascular, dyslipidemias, cholesterol	Targeting PCSK9 for hypercholesterolemia.
Mendelian	24161333	20131029	5	cardiovascular, apob, lipid, pcsk9, cholesterol	AMG 145, a monoclonal antibody against PCSK9, facilitates achievement of national cholesterol education program-adult treatment panel III low-density lipoprotein cholesterol goals among high-risk patients: an analysis from the LAPLACE-TIMI 57 trial (LDL-C assessment with PCSK9 monoclonal antibody inhibition combined with statin thErapy-thrombolysis in myocardial infarction 57).
Mendelian	7435260	19800101	5	triglycerides, triglyceride, lcat, lipids, cholesterol	The relation between the levels of HDL cholesterol and the capacity for removal of triglycerides.
Mendelian	32963108	20200923	5	apoe, abca1, atherosclerosis, lipid, cholesterol	TL1A inhibits atherosclerosis in apoE-deficient mice by regulating the phenotype of vascular smooth muscle cells.
Mendelian	32963037	20200923	5	atherosclerosis, triglyceride, ldlr, lipid, cholesterol	Œ≤-Carotene conversion to vitamin A delays atherosclerosis progression by decreasing hepatic lipid secretion in mice.
Mendelian	27807992	20161104	5	abca1, lipid, atherosclerosis, lipids, cholesterol	Radiation-induced surge of macrophage foam cell formation, oxidative damage, and cytokine release is attenuated by a nanoformulation of curcumin.
Mendelian	27816806	20161107	5	ldlr, pcsk9, apob, lipid, cholesterol	Spectrum of mutations in homozygous familial hypercholesterolemia in India, with four novel mutations.
Mendelian	27816810	20161107	5	lipid, atherosclerosis, ldlr, lipids, cholesterol	Prevention of oxLDL uptake leads to decreased atherosclerosis in hematopoietic NPC1-deficient Ldlr<sup>-/-</sup> mice.
Mendelian	27796860	20161101	5	artery, stroke, apoe, coronary artery, coronary	Genetic Risk Factors for Ischemic and Hemorrhagic Stroke.
Mendelian	32978273	20200926	5	atherosclerosis, triglyceride, lipid, pcsk9, cholesterol	Myeloid deletion and therapeutic activation of AMPK do not alter atherosclerosis in male or female mice.
Mendelian	32977626	20200926	5	cardiovascular, abca1, atherosclerosis, lipid, cholesterol	Cholesterol Efflux Efficiency of Reconstituted HDL Is Affected by Nanoparticle Lipid Composition.
Mendelian	32977800	20200926	5	cardiovascular, abca1, atherosclerosis, lipid, cholesterol	Regulation of ATP binding cassette transporter A1 (ABCA1) expression: cholesterol-dependent and - independent signaling pathways with relevance to inflammatory lung disease.
Mendelian	27804190	20161103	5	triglycerides, diabetes, lipid, pcsk9, cholesterol	Glycaemic control influences the relationship between plasma PCSK9 and LDL cholesterol in type 1 diabetes.
Mendelian	32986849	20200928	5	lipid, atherosclerosis, lipids, scarb1, cholesterol	LDL receptors, caveolae and cholesterol in endothelial dysfunction: oxLDLs accomplices or victims?
Mendelian	32987194	20200928	5	triglycerides, cardiovascular, lipid, pcsk9, cholesterol	Treatment with PCSK9 inhibitors induces a more anti-atherogenic HDL lipid profile in patients at high cardiovascular risk.
Mendelian	27821063	20161109	5	apoe, atherosclerosis, fatty acid, lipid, cholesterol	High fat diet induced atherosclerosis is accompanied with low colonic bacterial diversity and altered abundances that correlates with plaque size, plasma A-FABP and cholesterol: a pilot study of high fat diet and its intervention with Lactobacillus rhamnosus GG (LGG) or telmisartan in ApoE<sup>-/-</sup> mice.
Mendelian	27821191	20161109	5	type 2 diabetes, diabetes, apob, fatty acid, cholesterol	Nutritional management of hyperapoB.
Mendelian	27821400	20161109	5	heart, ldlr, atherosclerosis, lipid, cholesterol	Lipid-Free Apolipoprotein A-I Reduces Progression of Atherosclerosis by Mobilizing Microdomain Cholesterol and Attenuating the Number of CD131 Expressing Cells: Monitoring Cholesterol Homeostasis Using the Cellular Ester to Total Cholesterol Ratio.
Mendelian	27818935	20161108	5	abcg5, abca1, triglyceride, lipid, cholesterol	Intestinal CREBH overexpression prevents high-cholesterol diet-induced hypercholesterolemia by reducing <i>Npc1l1</i> expression.
Mendelian	27818938	20161108	5	cardiovascular, apoe, atherosclerosis, lipid, cholesterol	Modulation of ambient temperature promotes inflammation and initiates atherosclerosis in wild type C57BL/6 mice.
Mendelian	10965219	20000831	5	triglycerides, triglyceride, lpl, lipid, cholesterol	Tamoxifen inhibits lipoprotein activity: in vivo and in vitro studies.
Mendelian	16873686	20060729	5	cardiovascular, atherosclerosis, diabetes, apoe, cholesterol	alpha-Lipoic acid prevents the increase in atherosclerosis induced by diabetes in apolipoprotein E-deficient mice fed high-fat/low-cholesterol diet.
Mendelian	22498810	20120414	5	artery, abca1, coronary, coronary artery, cholesterol	Using bioinformatics and systems genetics to dissect HDL-cholesterol genetics in an MRL/MpJ x SM/J intercross.
Mendelian	22505639	20120417	5	heart, atherosclerosis, apoe, triglycerides, cholesterol	Mast cell deficiency attenuates progression of atherosclerosis and hepatic steatosis in apolipoprotein E-null mice.
Mendelian	22492369	20120412	5	type 2 diabetes, diabetes, triglycerides, pcsk9, cholesterol	Effects of n-6 PUFAs compared with SFAs on liver fat, lipoproteins, and inflammation in abdominal obesity: a randomized controlled trial.
Mendelian	22493604	20120412	5	heart, coronary heart, apob, triglyceride, coronary	Very Low Density Lipoprotein Metabolism in Patients with Chronic Kidney Disease.
Mendelian	1526331	19921001	5	apoe, diabetes, apob, triglyceride, cholesterol	Identification of apoB-containing lipoprotein families in NIDDM.
Mendelian	2614253	19891001	5	lipid, triglyceride, cetp, lipids, cholesterol	Transfer of cholesteryl ester into high density lipoprotein by cholesteryl ester transfer protein: effect of HDL lipid and apoprotein content.
Mendelian	16861622	20060725	5	hyperlipidemia, apoa5, lpl, lipid, triglyceride	Evidence for a complex relationship between apoA-V and apoC-III in patients with severe hypertriglyceridemia.
Mendelian	19367320	20090416	5	lipc, triglyceride, lpl, lipids, cholesterol	Diagnostic value of post-heparin lipase testing in detecting common genetic variants in the LPL and LIPC genes.
Mendelian	15286060	20040803	5	apoe, stroke, diabetes, lipid, cholesterol	Vascular disease/risk and late-life depression in a Korean community population.
Mendelian	26285455	20150820	5	pcsk9, cardiovascular, lipid, dyslipidemias, cholesterol	[PERSONALIZED APPROACH TO LIPID-LOWERING THERAPY].
Mendelian	28722798	20170720	5	type 2 diabetes, cardiovascular, angptl3, lipid, diabetes	ANGPTL8 (betatrophin) role in diabetes and metabolic diseases.
Mendelian	26305383	20150826	5	triglycerides, fatty acid, lpl, lipids, lipid	Effects of supplementation of rumen-protected choline on growth performance, meat quality and gene expression in longissimus dorsi muscle of lambs.
Mendelian	15292370	20040805	5	heart, coronary heart, coronary, lpl, cholesterol	Polymorphisms in the gene encoding lipoprotein lipase in men with low HDL-C and coronary heart disease: the Veterans Affairs HDL Intervention Trial.
Mendelian	26313756	20150828	5	hyperlipidemia, artery, ldlr, atherosclerosis, lipid	Hepatic Overexpression of Soluble Urokinase Receptor (uPAR) Suppresses Diet-Induced Atherosclerosis in Low-Density Lipoprotein Receptor-Deficient (LDLR-/-) Mice.
Mendelian	26317832	20150829	5	triglycerides, fatty acid, lpl, lipid, cholesterol	Dietary Tributyrin Supplementation Attenuates Insulin Resistance and Abnormal Lipid Metabolism in Suckling Piglets with Intrauterine Growth Retardation.
Mendelian	29724976	20180505	5	triglycerides, triglyceride, lipid, pcsk9, cholesterol	Case-control study on PCSK9 R496W (rs374603772) and D374Y (rs137852912) mutations in Turkish patients with primary dyslipidemia.
Mendelian	29729672	20180507	5	cardiovascular, apoe, fatty acid, lipids, lipid	Association of oily fish intake, sex, age, BMI and APOE genotype with plasma long-chain n-3 fatty acid composition.
Mendelian	29710032	20180501	5	apoe, abca1, atherosclerosis, lipid, cholesterol	Effects of Chronic Whey Protein Supplementation on Atherosclerosis in ApoE<sup>-/-</sup> Mice.
Mendelian	29712557	20180502	5	lipid, apoe, lpl, lipids, cholesterol	Association of apolipoprotein E gene polymorphisms with blood lipids and their interaction with dietary factors.
Mendelian	29712723	20180502	5	cardiovascular, abca1, atherosclerosis, lipid, cholesterol	Modification by isolevuglandins, highly reactive Œ≥-ketoaldehydes, deleteriously alters high-density lipoprotein structure and function.
Mendelian	29716940	20180503	5	heart, stroke, cardiovascular, pcsk9, cholesterol	Residual Inflammatory Risk on Treatment With PCSK9 Inhibition and Statin Therapy.
Mendelian	29732606	20180508	5	apoe, lipid, cardiovascular, lipids, cholesterol	Influence of 6 genetic variants on the efficacy of statins in patients with dyslipidemia.
Mendelian	29730953	20180508	5	artery, coronary, apob, coronary artery, cholesterol	Low-density lipoprotein-associated variables and the severity of coronary artery disease: an untreated Chinese cohort study.
Mendelian	29731350	20180508	5	stroke, cardiovascular, lipid, pcsk9, cholesterol	The cost-effectiveness of PCSK9 inhibitors - The Australian healthcare perspective.
Mendelian	29731826	20180508	5	artery, coronary, apob, coronary artery, diabetes	Expression and influence of pentraxin-3, HbAlc and ApoA1/ApoB in serum of patients with acute myocardial infarction combined with diabetes mellitus type 2.
Mendelian	25896669	20150422	5	type 2 diabetes, diabetes, triglyceride, pcsk9, cholesterol	Impact of Ezetimibe Alone or in Addition to a Statin on Plasma PCSK9 Concentrations in Patients with Type 2 Diabetes and Hypercholesterolemia: A Pilot Study.
Mendelian	25897794	20150422	5	atherosclerosis, fatty acid, lpl, lipid, triglyceride	FABP4 inhibition suppresses PPARŒ≥ activity and VLDL-induced foam cell formation in IL-4-polarized human macrophages.
Mendelian	21882527	20110903	5	lipid, triglyceride, lpl, lipids, cholesterol	Lipid-lowering effect of cordycepin (3'-deoxyadenosine) from Cordyceps militaris on hyperlipidemic hamsters and rats.
Mendelian	21885848	20110903	5	cardiovascular, abcg5, atherosclerosis, fatty acid, cholesterol	The cholesterol content of Western diets plays a major role in the paradoxical increase in high-density lipoprotein cholesterol and upregulates the macrophage reverse cholesterol transport pathway.
Mendelian	15017358	20040317	5	apoe, atherosclerosis, triglyceride, lipid, cholesterol	Probing the pathways of chylomicron and HDL metabolism using adenovirus-mediated gene transfer.
Mendelian	15019537	20040317	5	triglycerides, cardiovascular, apob, lipid, cholesterol	Fenofibrate improves the atherogenic lipid profile and enhances LDL resistance to oxidation in HIV-positive adults.
Mendelian	15019541	20040317	5	artery, abca1, cardiovascular, coronary artery, coronary	Familial HDL deficiency due to ABCA1 gene mutations with or without other genetic lipoprotein disorders.
Mendelian	17635078	20070720	5	cardiovascular, apoa5, atherosclerosis, triglyceride, cholesterol	Apolipoprotein A-V gene polymorphisms in subjects with metabolic syndrome.
Mendelian	17647040	20070725	5	apoe, atherosclerosis, apob, lipid, cholesterol	Effects of dietary cholesterol on tissue ceramides and oxidation products of apolipoprotein B-100 in ApoE-deficient mice.
Mendelian	17651982	20070727	5	cardiovascular, ldlr, diabetes, lipid, fatty acid	Olanzapine induces SREBP-1-related adipogenesis in 3T3-L1 cells.
Mendelian	17653444	20070727	5	triglycerides, lipid, lpl, lipids, cholesterol	Lipoprotein lipase PvuII polymorphism is associated with variations in serum lipid levels in non-diabetic pregnant women.
Mendelian	24089374	20131004	5	triglycerides, apoe, atherosclerosis, lipid, cholesterol	Mas receptor deficiency is associated with worsening of lipid profile and severe hepatic steatosis in ApoE-knockout mice.
Mendelian	24082850	20131002	5	triglycerides, lipid, apob, lipids, cholesterol	Antihyperlipidemic effects of Sesamum indicum L. in rabbits fed a high-fat diet.
Mendelian	16848156	20060720	5	triglycerides, apoe, diabetes, lipid, cholesterol	Apolipoprotein E polymorphism in relation to plasma lipid levels and other risk factors of atherosclerosis in two ethnic groups from Slovakia.
Mendelian	28093849	20170118	5	cardiovascular, type 2 diabetes, diabetes, pcsk9, cholesterol	Obesity and type 2 diabetes are associated with elevated PCSK9 levels in young women.
Mendelian	28099408	20170119	5	apoa5, triglyceride, apoe, triglycerides, cholesterol	Multiphenotype association study of patients randomized to initiate antiretroviral regimens in AIDS Clinical Trials Group protocol A5202.
Mendelian	28084332	20170114	5	artery, atherosclerosis, apoe, lipid, cholesterol	Macrophagic CD146 promotes foam cell formation and retention during atherosclerosis.
Mendelian	28087520	20170115	5	apoe, atherosclerosis, apob, triglycerides, cholesterol	Atheroprotective vaccination with MHC-II-restricted ApoB peptides induces peritoneal IL-10-producing CD4 T cells.
Mendelian	28069546	20170111	5	apoe, abca1, atherosclerosis, lipid, cholesterol	G004, a synthetic sulfonylurea compound, exerts anti-atherosclerosis effects by targeting SIRT1 in ApoE<sup>-/-</sup> mice.
Mendelian	28073362	20170112	5	artery, coronary, cetp, coronary artery, cholesterol	Elevated levels of preŒ≤1-high-density lipoprotein are associated with cholesterol ester transfer protein, the presence and severity of coronary artery disease.
Mendelian	16098387	20050816	5	heart, coronary heart, coronary, cetp, cholesterol	Carriers of three polymorphisms of cholesteryl ester transfer protein gene are at increased risk to coronary heart disease in a Chinese population.
Mendelian	16098442	20050816	5	artery, ldlr, atherosclerosis, coronary artery, coronary	Functional and morphologic imaging of coronary atherosclerosis in living mice using high-resolution color Doppler echocardiography and ultrasound biomicroscopy.
Mendelian	16100046	20050816	5	apoe, lipid, atherosclerosis, lipids, cholesterol	Oral small peptides render HDL antiinflammatory in mice and monkeys and reduce atherosclerosis in ApoE null mice.
Mendelian	16100899	20050817	5	lipid, fatty acid, lcat, lipids, cholesterol	[Lipid-mobilizing effect of reduced glutathione and its intensifying action on lecithin-cholesterol acyltransferase activity in blood serum of rats].
Mendelian	16103723	20050817	5	artery, cardiovascular, apob, triglycerides, cholesterol	Association between hyperhomocysteinemia and ultrasonographic atherosclerotic indices of carotid arteries in chronic hemodialysis patients.
Mendelian	8396134	19930915	5	lcat, fatty acid, apob, triglyceride, cholesterol	Regulation of lecithin-cholesterol acyltransferase reaction by acyl acceptors and demonstration of its "idling" reaction.
Mendelian	30393020	20181106	5	apoe, abca1, atherosclerosis, lipid, cholesterol	Homocysteine accelerates atherosclerosis via inhibiting LXRŒ±-mediated ABCA1/ABCG1-dependent cholesterol efflux from macrophages.
Mendelian	30389273	20181104	5	apoe, lipid, atherosclerosis, lipids, cholesterol	Modulation of hepatic lipidome by rhodioloside in high-fat diet fed apolipoprotein E knockout mice.
Mendelian	30388208	20181103	5	artery, ldlr, atherosclerosis, coronary artery, coronary	Humoral factors secreted from adipose tissue-derived mesenchymal stem cells ameliorate atherosclerosis in Ldlr-/- mice.
Mendelian	30378752	20181101	5	atherosclerosis, triglyceride, ldlr, lipid, cholesterol	Combination therapy with cilostazol and pravastatin improves antiatherogenic effects in low-density lipoprotein receptor knockout mice.
Mendelian	30408040	20181109	5	gpihbp1, type 2 diabetes, lpl, triglyceride, diabetes	Decreased GPIHBP1 protein levels in visceral adipose tissue partly underlie the hypertriglyceridemic phenotype in insulin resistance.
Mendelian	30402125	20181108	5	apoe, atherosclerosis, triglyceride, lipid, cholesterol	Protective Effects of Chinese Traditional Medicine Longhu Rendan against Atherosclerosis via Negative Regulation of LOX-1.
Mendelian	9484986	19980304	5	hyperlipidemia, triglyceride, apob, lipid, cholesterol	Evidence against linkage of familial combined hyperlipidemia to the apolipoprotein AI-CIII-AIV gene complex.
Mendelian	11359359	20010522	5	artery, stroke, apoe, coronary artery, coronary	Medical utility of apoe allele determination in assessing the need for antioxidant therapy.
Mendelian	11349008	20010523	5	abca1, atherosclerosis, coronary, lipids, cholesterol	Novel polymorphisms in promoter region of atp binding cassette transporter gene and plasma lipids, severity, progression, and regression of coronary atherosclerosis and response to therapy.
Mendelian	11369001	20010523	5	artery, atherosclerosis, apob, lipid, lpl	Marked neointimal lipoprotein lipase increase in distinct models of proclivity to atherosclerosis: a feature independent of endothelial layer integrity.
Mendelian	11369802	20010523	5	apoe, ldlr, atherosclerosis, lipids, cholesterol	Effects of coexpression of the LDL receptor and apoE on cholesterol metabolism and atherosclerosis in LDL receptor-deficient mice.
Mendelian	18320250	20080306	5	triglycerides, atherosclerosis, lpl, lipids, lipid	Delayed metabolism of postprandial triglyceride-rich lipoproteins in subjects with echolucent carotid plaques.
Mendelian	8808492	19960126	5	lcat, type 2 diabetes, diabetes, cetp, cholesterol	Increased esterification of cholesterol and transfer of cholesteryl ester to apo B-containing lipoproteins in Type 2 diabetes: relationship to serum lipoproteins A-I and A-II.
Mendelian	10381150	19990625	5	triglycerides, apoe, triglyceride, lipid, cholesterol	Black-white differences in postprandial triglyceride response and postheparin lipoprotein lipase and hepatic triglyceride lipase among young men.
Mendelian	10381289	19990625	5	artery, coronary, apob, coronary artery, cholesterol	Low density lipoprotein apolipoprotein B metabolism: comparison of two methods to establish kinetic parameters.
Mendelian	20423497	20100429	5	hyperlipidemia, fatty acid, apob, lipid, triglyceride	Recent progress in understanding protein and lipid factors affecting hepatic VLDL assembly and secretion.
Mendelian	20425068	20100429	5	abca1, type 2 diabetes, diabetes, lipid, cholesterol	Cholesterol in beta-cell dysfunction: the emerging connection between HDL cholesterol and type 2 diabetes.
Mendelian	20425272	20100429	5	cardiovascular, triglyceride, apob, triglycerides, cholesterol	Development of apolipoprotein B antisense molecules as a therapy for hyperlipidemia.
Mendelian	20421368	20100428	5	artery, atherosclerosis, apoe, coronary artery, coronary	Aging-related atherosclerosis is exacerbated by arterial expression of tumor necrosis factor receptor-1: evidence from mouse models and human association studies.
Mendelian	20402505	20100421	5	ldlr, triglyceride, triglycerides, fatty acid, cholesterol	Metabolomic assessment of the effect of dietary cholesterol in the progressive development of fatty liver disease.
Mendelian	20398119	20100420	5	triglycerides, lipid, apob, lipids, cholesterol	Serum lipid levels and cognitive change in late life.
Mendelian	20398902	20100420	5	heart, coronary heart, coronary, cetp, diabetes	Common cholesteryl ester transfer protein gene variation related to high-density lipoprotein cholesterol is not associated with decreased coronary heart disease risk after a 10-year follow-up in a Mediterranean cohort: Modulation by alcohol consumption.
Mendelian	8301935	19931201	5	hyperlipidemia, apoe, apob, lipid, cholesterol	Receptor-mediated uptake of IDL and LDL from nephrotic patients by glomerular epithelial cells.
Mendelian	8246764	19931201	5	lipid, triglyceride, apob, lipids, cholesterol	Growth hormone treatment improves serum lipids and lipoproteins in adults with growth hormone deficiency.
Mendelian	7805227	19950115	5	heart, coronary heart, apoe, lipids, coronary	Apolipoprotein E polymorphism predicts death from coronary heart disease in a longitudinal study of elderly Finnish men.
Mendelian	10375169	19990622	5	hyperlipidemia, heart, lpl, triglycerides, cholesterol	Antihyperlipidemic action of Ogi-Keishi-Gomotsu-To-Ka-Kojin against cyclophosphamide-induced hyperlipidemia in rabbits.
Mendelian	10377176	19990622	5	artery, atherosclerosis, lpl, triglyceride, cholesterol	Macrophage lipoprotein lipase promotes foam cell formation and atherosclerosis in vivo.
Mendelian	29484343	20180228	5	triglycerides, cardiovascular, apob, lipid, cholesterol	Association of Spicy Food Consumption Frequency with Serum Lipid Profiles in Older People in China.
Mendelian	20005542	20091217	5	type 2 diabetes, diabetes, cetp, triglycerides, cholesterol	Fasting cholesteryl ester transfer protein concentration is independently associated with the postprandial decrease in high-density lipoprotein cholesterol concentration after fat-rich meals: the Hoorn prandial study.
Mendelian	20018285	20091219	5	ldlr, cardiovascular, apob, pcsk9, coronary	Pseudoxanthoma elasticum and familial hypercholesterolemia: a deleterious combination of cardiovascular risk factors.
Mendelian	20019593	20091219	5	apoe, lipid, cardiovascular, lipids, cholesterol	Association between apoliprotein E gene polymorphism and hypercholesterolemic phenotype in Maracaibo, Zulia state, Venezuela.
Mendelian	28938515	20170924	5	triglycerides, ldlr, cardiovascular, lipids, cholesterol	Regulation of hepatic hydroxy methyl glutarate - CoA reductase for controlling hypercholesterolemia in rats.
Mendelian	28939642	20170924	5	triglycerides, lipc, diabetes, lipids, cholesterol	Dietary fat modulation of hepatic lipase variant -514 C/T for lipids: a crossover randomized dietary intervention trial in Caribbean Hispanics.
Mendelian	209799	19780601	5	triglyceride, lcat, lipid, diabetes, cholesterol	Lipoprotein composition in diabetes mellitus.
Mendelian	28935569	20170923	5	atherosclerosis, triglyceride, ldlr, lipid, cholesterol	Constitutive CD40 Signaling in Dendritic Cells Limits Atherosclerosis by Provoking Inflammatory Bowel Disease and Ensuing Cholesterol Malabsorption.
Mendelian	28935809	20170923	5	cardiovascular, apoe, atherosclerosis, lipid, fatty acid	Impact of chocolate liquor on vascular lesions in apoE-knockout mice.
Mendelian	28934649	20170922	5	atherosclerosis, fatty acid, ldlr, triglycerides, cholesterol	Cooperative stimulation of atherogenesis by lipopolysaccharide and¬†palmitic acid-rich high fat diet in low-density lipoprotein receptor-deficient mice.
Mendelian	21419755	20110323	5	cardiovascular, diabetes, apob, lipid, cholesterol	Apolipoprotein A-I, apolipoprotein B, and apolipoprotein B/apolipoprotein A-I ratio: reference intervals compared with values in different pathophysiological conditions from the FINRISK 2007 study.
Mendelian	21423763	20110323	5	apoa5, triglyceride, apob, lipid, cholesterol	Interactions of the apolipoprotein A5 gene polymorphisms and alcohol consumption on serum lipid levels.
Mendelian	11836332	20020212	5	hyperlipidemia, triglyceride, apob, lipid, cholesterol	Increased fasting plasma acylation-stimulating protein concentrations in nephrotic syndrome.
Mendelian	11843001	20020215	5	heart, coronary heart, coronary, abcg5, cholesterol	The babel of the ABCs: novel transporters involved in the regulation of sterol absorption and excretion.
Mendelian	11840773	20020214	5	apoe, triglyceride, apob, lipid, cholesterol	[Effects of polymorphism of apolipoprotein E gene on body mass index and plasma lipid levels in obese children].
Mendelian	19554651	20090626	5	triglyceride, apob, lipid, diabetes, cholesterol	Pluronic L-81 ameliorates diabetic symptoms in db/db mice through transcriptional regulation of microsomal triglyceride transfer protein.
Mendelian	16051254	20050730	5	lcat, atherosclerosis, cetp, lipids, cholesterol	Familial lecithin-cholesterol acyltransferase deficiency: biochemical characteristics and molecular analysis of a new LCAT mutation in a Polish family.
Mendelian	16051453	20050730	5	hyperlipidemia, artery, atherosclerosis, apoe, cholesterol	Morphological and functional alterations of the cochlea in apolipoprotein E gene deficient mice.
Mendelian	10647077	20000126	5	heart, fatty acid, lpl, lipid, triglyceride	Contribution of hyperinsulinemia to modulation of lipoprotein lipase activity in the obese Zucker rat.
Mendelian	16580384	20060404	5	triglycerides, lipid, apob, lipids, cholesterol	Intranasal continuous combined 17 beta-estradiol/norethisterone therapy improves the lipid profile in healthy postmenopausal women.
Mendelian	16581003	20060404	5	cardiovascular, atherosclerosis, diabetes, ldlr, cholesterol	Macrophage insulin receptor deficiency increases ER stress-induced apoptosis and necrotic core formation in advanced atherosclerotic lesions.
Mendelian	16595606	20060406	5	hyperlipidemia, type 2 diabetes, diabetes, apoe, cholesterol	Genetic linkage of hyperglycemia, body weight and serum amyloid-P in an intercross between C57BL/6 and C3H apolipoprotein E-deficient mice.
Mendelian	16596262	20060406	5	artery, abca1, coronary, coronary artery, cholesterol	Polymorphism in ABCA1 influences CSF 24S-hydroxycholesterol levels but is not a major risk factor of Alzheimer's disease.
Mendelian	16596812	20060407	5	cardiovascular, diabetes, apob, triglycerides, triglyceride	Inhibition of the synthesis of apolipoprotein B-containing lipoproteins.
Mendelian	28343238	20170327	5	cardiovascular, apoe, atherosclerosis, lipid, cholesterol	Visualization of endothelial barrier damage prior to formation of atherosclerotic plaques.
Mendelian	28341552	20170326	5	artery, atherosclerosis, apob, coronary artery, coronary	Identification of a molecular signaling gene-gene regulatory network between GWAS susceptibility genes ADTRP and MIA3/TANGO1 for coronary artery disease.
Mendelian	28330813	20170324	5	abca1, triglyceride, angptl3, lipid, cholesterol	ATP-Binding Cassette Transporter A1 Deficiency in Human Induced Pluripotent Stem Cell-Derived Hepatocytes Abrogates HDL Biogenesis and Enhances Triglyceride Secretion.
Mendelian	28329241	20170323	5	lipid, cardiovascular, lipids, pcsk9, cholesterol	Lipoprotein(a): the revenant.
Mendelian	28317946	20170321	5	triglycerides, lipid, apob, lipids, cholesterol	Serum lipid profiles and dyslipidaemia are associated with retinal microvascular changes in children and adolescents.
Mendelian	1581314	19920519	5	apoe, fatty acid, apob, triglyceride, cholesterol	Free fatty acids activate a high-affinity saturable pathway for degradation of low-density lipoproteins in fibroblasts from a subject homozygous for familial hypercholesterolemia.
Mendelian	28343425	20170328	5	cardiovascular, triglyceride, apob, lipid, cholesterol	PPAR-Œ± agonists are still on the rise: an update on clinical and experimental findings.
Mendelian	28343601	20170328	5	heart, coronary heart, coronary, pcsk9, cholesterol	Effects of RG7652, a Monoclonal Antibody Against PCSK9, on LDL-C, LDL-C Subfractions, and Inflammatory Biomarkers in Patients at High Risk of or With Established Coronary Heart Disease (from the Phase 2 EQUATOR Study).
Mendelian	28345659	20170328	5	cardiovascular, apoe, atherosclerosis, lipid, diabetes	Oral chromium picolinate impedes hyperglycemia-induced atherosclerosis and inhibits proatherogenic protein TSP-1 expression in STZ-induced type 1 diabetic ApoE<sup>-/-</sup> mice.
Mendelian	28927406	20170921	5	triglycerides, apoa5, triglyceride, lipid, cholesterol	The Arg282Ser missense mutation in APOA5 gene determines a reduction of triglyceride and LDL-cholesterol in children, together with low serum levels of apolipoprotein A-V.
Mendelian	28928170	20170921	5	lipid, triglyceride, apob, lipids, cholesterol	Effect of adding bezafibrate to standard lipid-lowering therapy on post-fat load lipid levels in patients with familial dysbetalipoproteinemia. A randomized placebo-controlled crossover trial.
Mendelian	32902944	20200909	5	artery, abca1, coronary, coronary artery, cholesterol	ABCA1 Polymorphism Is Associated With the Warfarin-Induced Aortic Stiffness After Coronary Artery Bypass Surgery in the Chinese Population.
Mendelian	32900485	20200909	5	apoe, atherosclerosis, triglyceride, lipids, lipid	2,3,5,6-Tetramethylpyrazine improves diet-induced whole-body insulin resistance via suppressing white adipose tissue lipolysis in mice.
Mendelian	32863238	20200901	5	artery, ldlr, coronary artery, lipid, coronary	Angiogenic and Antiangiogenic mechanisms of high density lipoprotein from healthy subjects and coronary artery diseases patients.
Mendelian	32869829	20200902	5	heart, artery, atherosclerosis, apob, cholesterol	Role of the adaptive immune system in atherosclerosis.
Mendelian	32886125	20200905	5	type 2 diabetes, cardiovascular, ldlr, lipids, diabetes	Distinct Effects of Milk-Derived and Fermented Dairy Protein on Gut Microbiota and Cardiometabolic Markers in Diet-Induced Obese Mice.
Mendelian	32889008	20200905	5	artery, stroke, abca1, lipid, diabetes	Exosomes derived from bone marrow mesenchymal stem cells harvested from type two diabetes rats promotes neurorestorative effects after stroke in type two diabetes rats.
Mendelian	32887252	20200905	5	cardiovascular, diabetes, lpl, triglyceride, cholesterol	Association of Candidate Gene Polymorphism with Metabolic Syndrome among Mongolian Subjects: A Case-Control Study.
Mendelian	32878475	20200904	5	ldlr, pcsk9, apob, ldlrap1, cardiovascular	Cascade Screening for Familial Hypercholesterolemia in South Africa: The Wits FIND-FH Program.
Mendelian	32893822	20200907	5	hyperlipidemia, scarb1, lipid, triglycerides, cholesterol	[Molecular mechanisms of the cytoprotector cramizol effect in the experimental dyslipidemia model].
Mendelian	3430064	19871101	5	apoe, triglyceride, apob, lipids, lipid	Polarized secretion of newly synthesized lipoproteins by the Caco-2 human intestinal cell line.
Mendelian	8927338	19960825	5	heart, triglyceride, apob, lipid, cholesterol	[Effect of fluvastatin on serum lipid levels in essential hypertension].
Mendelian	17980369	20071106	5	cardiovascular, artery, ldlr, atherosclerosis, cholesterol	Prevention of atherosclerosis by the mTOR inhibitor everolimus in LDLR-/- mice despite severe hypercholesterolemia.
Mendelian	10090111	19990325	5	triglycerides, lipid, apob, lipids, cholesterol	Diuretics and beta-blockers do not have adverse effects at 1 year on plasma lipid and lipoprotein profiles in men with hypertension. Department of Veterans Affairs Cooperative Study Group on Antihypertensive Agents.
Mendelian	10092508	19990327	5	heart, fatty acid, lcat, lipid, cholesterol	Cloning and expression of a novel lysophospholipase which structurally resembles lecithin cholesterol acyltransferase.
Mendelian	27834848	20161112	5	ldlr, triglyceride, lipid, fatty acid, cholesterol	Berberine Alleviates Olanzapine-Induced Adipogenesis via the AMPKŒ±-SREBP Pathway in 3T3-L1 Cells.
Mendelian	23466610	20130308	5	abca1, atherosclerosis, fatty acid, lipid, cholesterol	DNA topoisomerase II inhibitors induce macrophage ABCA1 expression and cholesterol efflux-an LXR-dependent mechanism.
Mendelian	23469003	20130308	5	apoe, ldlr, abcg5, lipid, cholesterol	Znf202 affects high density lipoprotein cholesterol levels and promotes hepatosteatosis in hyperlipidemic mice.
Mendelian	182183	19760701	5	triglycerides, lipid, apob, lipids, cholesterol	Lipid transport in the avian species. Part I. Isolation and characterization of apolipoproteins and major lipoprotein density classes of male turkey serum.
Mendelian	24775272	20140430	5	apoa5, type 2 diabetes, diabetes, triglyceride, fatty acid	Effects of a 3-year dietary intervention on age-related changes in triglyceride and apolipoprotein A-V levels in patients with impaired fasting glucose or new-onset type 2 diabetes as a function of the APOA5 -1131 T &gt; C polymorphism.
Mendelian	24776540	20140430	5	apoe, lcat, triglyceride, lpl, cholesterol	apoE3[K146N/R147W] acts as a dominant negative apoE form that prevents remnant clearance and inhibits the biogenesis of HDL.
Mendelian	27096544	20160421	5	triglycerides, cardiovascular, apob, lipids, cholesterol	Serum lipid levels were related to socio-demographic characteristics in a German population-based child cohort.
Mendelian	4074873	19851201	5	triglyceride, lcat, lipid, lpl, cholesterol	[Lipoprotein lipase and lecithin-cholesterol-acyltransferase activity when lipoprotein metabolism is experimentally altered].
Mendelian	12221225	20020911	5	triglycerides, fatty acid, apob, lipids, cholesterol	Trans polyunsaturated fatty acids have more adverse effects than saturated fatty acids on the concentration and composition of lipoproteins secreted by human hepatoma HepG2 cells.
Mendelian	25976521	20150516	5	cardiovascular, apoe, atherosclerosis, lipid, cholesterol	The enhanced expression of IL-17-secreting T cells during the early progression of atherosclerosis in ApoE-deficient mice fed on a western-type diet.
Mendelian	25967607	20150514	5	hyperlipidemia, pcsk9, lipid, triglycerides, cholesterol	Effects of Hedan Tablet () on lipid profile, proprotein convertase subtilisin/kexin type 9 and high-density lipoprotein subfractions in patients with hyperlipidemia: A primary study.
Mendelian	25970609	20150514	5	cardiovascular, abca1, atherosclerosis, lipid, cholesterol	Activation of GPR55 Receptors Exacerbates oxLDL-Induced Lipid Accumulation and Inflammatory Responses, while Reducing Cholesterol Efflux from Human Macrophages.
Mendelian	25961461	20150512	5	cetp, pcsk9, apob, triglyceride, cholesterol	Anacetrapib lowers LDL by increasing ApoB clearance in mildly hypercholesterolemic subjects.
Mendelian	25961995	20150512	5	ldlr, triglyceride, apob, lipids, lipid	Lipoprotein assembly and function in an evolutionary perspective.
Mendelian	25965621	20150513	5	cardiovascular, fatty acid, cetp, lipid, cholesterol	Effects of add-on lipid-modifying therapy on top of background statin treatment on major cardiovascular events: A meta-analysis of randomized controlled trials.
Mendelian	25957561	20150511	5	apoe, abca1, cardiovascular, lipid, cholesterol	Direct intracerebral delivery of a miR-33 antisense oligonucleotide into mouse brain increases brain ABCA1 expression. [Corrected].
Mendelian	23246289	20121219	5	lipid, fatty acid, lpl, lipids, cholesterol	Gain-of-function lipoprotein lipase variant rs13702 modulates lipid traits through disruption of a microRNA-410 seed site.
Mendelian	23247049	20121219	5	lipc, atherosclerosis, apob, lipid, cholesterol	Genetic variants in genes related to lipid metabolism and atherosclerosis, dyslipidemia and atorvastatin response.
Mendelian	23248205	20121219	5	apoa5, heart, triglyceride, triglycerides, cholesterol	Genetically elevated non-fasting triglycerides and calculated remnant cholesterol as causal risk factors for myocardial infarction.
Mendelian	23241052	20121218	5	triglycerides, cardiovascular, apob, lipid, cholesterol	Establishing cut-off values for apolipoprotein B and non-HDL-C according to LDL-C values in a South European population.
Mendelian	23241513	20121218	5	apoa5, atherosclerosis, apoe, lipid, cholesterol	Influence of apolipoprotein A-V on the metabolic fate of triacylglycerol.
Mendelian	23243209	20121218	5	cardiovascular, ldlr, atherosclerosis, apoe, diabetes	A crucial role for p90RSK-mediated reduction of ERK5 transcriptional activity in endothelial dysfunction and atherosclerosis.
Mendelian	29794115	20180526	5	heart, atherosclerosis, apoe, lipid, cardiovascular	nSMase2 (Type 2-Neutral Sphingomyelinase) Deficiency or Inhibition by GW4869 Reduces Inflammation and Atherosclerosis in Apoe<sup>-/-</sup> Mice.
Mendelian	29794992	20180526	5	cardiovascular, type 2 diabetes, diabetes, pcsk9, cholesterol	Management of Dyslipidemia in Type 2 Diabetes: Recent Advances in Nonstatin Treatment.
Mendelian	29795012	20180526	5	artery, atherosclerosis, apoe, lipid, cardiovascular	Magnetic Nanoparticles Conjugated with Peptides Derived from Monocyte Chemoattractant Protein-1 as a Tool for Targeting Atherosclerosis.
Mendelian	29801502	20180527	5	cardiovascular, abca1, atherosclerosis, fatty acid, cholesterol	Lowering the n-6/n-3 PUFAs ratio inhibits the formation of THP-1 macrophage-derived foam cell.
Mendelian	29789495	20180524	5	hyperlipidemia, apoe, atherosclerosis, lipid, cardiovascular	Apolipoprotein E and Atherosclerosis: From Lipoprotein Metabolism to MicroRNA Control of Inflammation.
Mendelian	20581092	20100629	5	artery, atherosclerosis, apoe, coronary artery, coronary	The reciprocal relationship between adiponectin and LOX-1 in the regulation of endothelial dysfunction in ApoE knockout mice.
Mendelian	17612652	20070707	5	fatty acid, cetp, triglyceride, mttp, cholesterol	Differential regulation of cholesterol homeostasis in transgenic mice expressing human cholesterol ester transfer protein.
Mendelian	17609370	20070705	5	apoe, ldlr, triglyceride, lipid, cholesterol	Lipid-lowering effects of anti-angiopoietin-like 4 antibody recapitulate the lipid phenotype found in angiopoietin-like 4 knockout mice.
Mendelian	17609525	20070705	5	atherosclerosis, fatty acid, lpl, triglycerides, cholesterol	The Hyplip2 locus causes hypertriglyceridemia by decreased clearance of triglycerides.
Mendelian	17604633	20070703	5	heart, coronary heart, coronary, cetp, cholesterol	2D Quantitative structure-activity relationship studies on a series of cholesteryl ester transfer protein inhibitors.
Mendelian	16157342	20050915	5	lcat, atherosclerosis, cetp, lipid, cholesterol	Structural modifications of HDL and functional consequences.
Mendelian	16158173	20050915	5	abcg5, lipid, abca1, lipids, cholesterol	ABC proteins: key molecules for lipid homeostasis.
Mendelian	20561981	20100622	5	triglycerides, triglyceride, apob, lipids, cholesterol	Estimation of the low-density lipoprotein (LDL) subclass phenotype using a direct, automated assay of small dense LDL-cholesterol without sample pretreatment.
Mendelian	22173228	20111217	5	gpihbp1, triglyceride, lipid, fatty acid, triglycerides	Reciprocal metabolic perturbations in the adipose tissue and liver of GPIHBP1-deficient mice.
Mendelian	22174202	20111217	5	apoe, lipid, cardiovascular, lipids, cholesterol	Apolipoprotein E gene polymorphisms are strong predictors of inflammation and dyslipidemia in rheumatoid arthritis.
Mendelian	33910639	20210429	5	cardiovascular, type 2 diabetes, diabetes, apob, cholesterol	Predictive value of small dense low-density lipoprotein cholesterol for cardiovascular events in Chinese elder diabetes¬†mellitus patients.
Mendelian	11705823	20011114	5	heart, coronary heart, coronary, apoe, cholesterol	Elevating high-density lipoprotein cholesterol in apolipoprotein E-deficient mice remodels advanced atherosclerotic lesions by decreasing macrophage and increasing smooth muscle cell content.
Mendelian	16152798	20050913	5	apoe, apob, lipid, lpl, diabetes	[Polymorphic gene markers of lipid metabolism are associated with diabetic nephropathy in patients with type 1 diabetes mellitus].
Mendelian	16155363	20050913	5	hyperlipidemia, ldlr, atherosclerosis, apoe, cholesterol	Intact endothelium-dependent dilation and conducted responses in resistance vessels of hypercholesterolemic mice in vivo.
Mendelian	28133617	20170131	5	apoa5, ldlr, cardiovascular, lipid, diabetes	Molecular Analysis of a Genetic Variants Panel Related to Nutrients and Metabolism: Association with Susceptibility to Gestational Diabetes and Cardiometabolic Risk in Affected Women.
Mendelian	28134311	20170131	5	triglycerides, lipid, apoe, lipids, cholesterol	Prevalence and Predictors of Atherogenic Serum Lipoprotein Dyslipidemia in Women with Obstructive Sleep Apnea.
Mendelian	30482120	20181129	5	cardiovascular, atherosclerosis, lipid, pcsk9, cholesterol	[Diagnosis and Treatment of Familial Hypercholesterolemia].
Mendelian	30483256	20181129	5	hyperlipidemia, apoe, atherosclerosis, lipid, cholesterol	<i>Schistosoma mansoni</i> Infection-Induced Transcriptional Changes in Hepatic Macrophage Metabolism Correlate With an Athero-Protective Phenotype.
Mendelian	30485622	20181129	5	cardiovascular, diabetes, lipid, pcsk9, cholesterol	PCSK9 inhibitor therapy: A systematic review and meta-analysis of metabolic and cardiovascular outcomes in patients with diabetes.
Mendelian	30479275	20181128	5	heart, coronary heart, coronary, lcat, cholesterol	Molecular basis for activation of lecithin:cholesterol acyltransferase by a compound that increases HDL cholesterol.
Mendelian	16125709	20050830	5	heart, coronary heart, apoa5, triglyceride, coronary	SNPs at the APOA5 gene account for the strong association with hypertriglyceridaemia at the APOA5/A4/C3/A1 locus on chromosome 11q23 in the Northern Irish population.
Mendelian	16127462	20050830	5	hyperlipidemia, atherosclerosis, diabetes, ldlr, cholesterol	Human aldose reductase expression accelerates diabetic atherosclerosis in transgenic mice.
Mendelian	30471555	20181125	5	cardiovascular, triglyceride, lipid, pcsk9, cholesterol	NUtraceutical TReatment for hYpercholesterolemia in HIV-infected patients: The NU-TRY(HIV) randomized cross-over trial.
Mendelian	30449662	20181120	5	heart, cardiovascular, lipid, pcsk9, cholesterol	Development of Novel DNA-Encoded PCSK9 Monoclonal Antibodies as Lipid-Lowering Therapeutics.
Mendelian	30458964	20181122	5	coronary heart, atherosclerosis, lipid, pcsk9, cholesterol	Coronary heart disease mortality in severe vs. non-severe familial hypercholesterolaemia in the Simon Broome Register.
Mendelian	11330505	20010502	5	artery, atherosclerosis, apob, triglycerides, cholesterol	Intact insulin, insulin propeptides, and intima-media thickness in the femoral artery in 58-year-old clinical healthy men--the Atherosclerosis and Insulin Resistance Study.
Mendelian	18788595	20080916	5	apoe, ldlr, atherosclerosis, lipid, fatty acid	[Study on the differential expression of lipid metabolism-related genes in young LDLR knockout mice liver].
Mendelian	18789492	20080916	5	hyperlipidemia, artery, cetp, triglycerides, cardiovascular	Cholesterylestertransfer protein inhibition and endothelial function in type II hyperlipidemia.
Mendelian	18780778	20080911	5	heart, diabetes, lpl, lipid, fatty acid	Metabolism of very-low-density lipoprotein and chylomicrons by streptozotocin-induced diabetic rat heart: effects of diabetes and lipoprotein preference.
Mendelian	18782462	20080911	5	cardiovascular, apoe, atherosclerosis, lipid, cholesterol	Maternal undernutrition programmes atherosclerosis in the ApoE*3-Leiden mouse.
Mendelian	11341749	20010509	5	cetp, apoe, apob, lipid, lpl	Candidate gene polymorphisms in cardiovascular disease: a comparative study of frequencies between a French and an Italian population.
Mendelian	2050689	19910625	5	lipid, apoe, lipids, dyslipidemias, cholesterol	Characterization of the peripheral neuropathy in neonatal and adult mice that are homozygous for the fatty liver dystrophy (fld) mutation.
Mendelian	10480511	19990910	5	cardiovascular, triglyceride, apob, lipid, cholesterol	Age-related increase in visceral adipose tissue and body fat and the metabolic risk profile of premenopausal women.
Mendelian	8649654	19960101	5	apoe, triglyceride, apob, lipid, cholesterol	Abnormal lipid and apolipoprotein composition of major lipoprotein density classes in patients with chronic renal failure.
Mendelian	8781709	19960101	5	heart, triglyceride, lpl, lipids, lipid	Short-term effects of a high-sucrose diet on plasma lipid, lipoprotein cholesterol, tissue lipoprotein lipase and hepatic triglyceride lipase in rats.
Mendelian	8820100	19960101	5	triglycerides, diabetes, lcat, lipids, cholesterol	A new molecular defect in the lecithin: cholesterol acyltransferase (LCAT) gene associated with fish eye disease.
Mendelian	8820109	19960101	5	hyperlipidemia, triglyceride, apob, triglycerides, cholesterol	Apolipoprotein A-I/C-III/A-IV gene cluster in familial combined hyperlipidemia: effects on LDL-cholesterol and apolipoproteins B and C-III.
Mendelian	23891275	20130730	5	type 2 diabetes, diabetes, lcat, lpl, cholesterol	Comparative effects of pioglitazone and metformin on oxidative stress markers in newly diagnosed type 2 diabetes patients: a randomized clinical trial.
Mendelian	23898048	20130731	5	cetp, abca1, apob, triglyceride, cholesterol	In vivo effects of anacetrapib on preŒ≤ HDL: improvement in HDL remodeling without effects on cholesterol absorption.
Mendelian	11592107	20011010	5	heart, ldlr, atherosclerosis, apoe, coronary	Spontaneous plaque rupture and secondary thrombosis in apolipoprotein E-deficient and LDL receptor-deficient mice.
Mendelian	11606480	20011019	5	apoe, atherosclerosis, fatty acid, lipid, cholesterol	Role of macrophage-expressed adipocyte fatty acid binding protein in the development of accelerated atherosclerosis in hypercholesterolemic mice.
Mendelian	11606787	20011019	5	heart, atherosclerosis, apoe, fatty acid, cholesterol	Compared with saturated fatty acids, dietary monounsaturated fatty acids and carbohydrates increase atherosclerosis and VLDL cholesterol levels in LDL receptor-deficient, but not apolipoprotein E-deficient, mice.
Mendelian	11604492	20011018	5	apoe, lipid, abca1, lipids, cholesterol	Autoregulation of the human liver X receptor alpha promoter.
Mendelian	163332	19750201	5	hyperlipidemia, lipid, lcat, lipids, cholesterol	Effect of simian virus 40 subcutaneous tumors on circulating lipids and lipoproteins in the Syrian hamster.
Mendelian	2722868	19890615	5	lcat, apoe, apob, triglyceride, cholesterol	Lipoprotein abnormalities associated with lipopolysaccharide-induced lecithin: cholesterol acyltransferase and lipase deficiency.
Mendelian	11474476	20010728	5	heart, triglyceride, lpl, lipid, cholesterol	The Ser(447)-Stop polymorphism of lipoprotein lipase is associated with variation in longitudinal serum high-density lipoprotein-cholesterol profiles: the Bogalusa Heart Study.
Mendelian	15823278	20050413	5	cardiovascular, artery, atherosclerosis, apob, cholesterol	Apolipoprotein A-I/C-III/A-IV SstI and apolipoprotein B XbaI polymorphisms and their association with carotid artery intima-media thickness in the Finnish population. The Cardiovascular Risk in Young Finns Study.
Mendelian	3598397	19870501	5	apoe, triglyceride, apob, lipid, cholesterol	Effect of egg cholesterol and dietary fats on plasma lipids, lipoproteins, and apoproteins of normal women consuming natural diets.
Mendelian	3600207	19870501	5	triglycerides, lipid, lcat, lipids, cholesterol	Net lipid transfer between lipoproteins in fish-eye disease plasma supplemented with normal high density lipoproteins.
Mendelian	1516226	19920701	5	heart, coronary heart, ldlr, lipid, coronary	DNA screening of hyperlipidemic Afrikaners for familial hypercholesterolemia.
Mendelian	1333845	19920701	5	hyperlipidemia, cardiovascular, lpl, triglyceride, cholesterol	Long-term use of low molecular weight heparin ameliorates hyperlipidemia in patients on hemodialysis.
Mendelian	15790933	20050326	5	cardiovascular, apoa5, atherosclerosis, lipid, triglyceride	Transcriptional regulation of apolipoprotein A5 gene expression by the nuclear receptor RORalpha.
Mendelian	32666307	20200716	5	abca1, cardiovascular, lcat, lipid, cholesterol	Structure-function analysis of naturally occurring apolipoprotein A-I L144R, A164S and L178P mutants provides insight on their role on HDL levels and cardiovascular risk.
Mendelian	32664664	20200716	5	apoe, ldlr, atherosclerosis, lipid, cholesterol	The Impact of Dietary Supplementation of Whole Foods and Polyphenols on Atherosclerosis.
Mendelian	32667970	20200716	5	abca1, atherosclerosis, ldlr, apoe, diabetes	Metformin directly suppresses atherosclerosis in normoglycemic mice via haematopoietic Adenosine Monophosphate-Activated Protein Kinase (AMPK).
Mendelian	32641645	20200710	5	cardiovascular, abca1, atherosclerosis, apoe, cholesterol	ALK7 Acts as a Positive Regulator of Macrophage Activation through Down-Regulation of PPARŒ≥ Expression.
Mendelian	32646941	20200711	5	ldlr, lpl, angptl3, lipids, lipid	Angiopoietin-like protein 3 governs LDL-cholesterol levels through endothelial lipase-dependent VLDL clearance.
Mendelian	32650594	20200712	5	apoe, ldlr, atherosclerosis, lipids, lipid	Distinct Chemical Changes in Abdominal but Not in Thoracic Aorta upon Atherosclerosis Studied Using Fiber Optic Raman Spectroscopy.
Mendelian	32653923	20200713	5	cardiovascular, ldlr, atherosclerosis, lipid, fatty acid	Diet-induced dyslipidemia induces metabolic and migratory adaptations in regulatory T cells.
Mendelian	32679124	20200718	5	triglycerides, cyp27a1, lipid, lipids, cholesterol	Etifoxine reverses weight gain and alters the colonic bacterial community in a mouse model of obesity.
Mendelian	24886709	20140603	5	apoa5, cardiovascular, lpl, lipid, triglyceride	Amerindian-specific regions under positive selection harbour new lipid variants in Latinos.
Mendelian	24886863	20140603	5	apoa5, gpihbp1, apoe, fatty acid, lpl	Post-heparin LPL activity measurement using VLDL as a substrate: a new robust method for routine assessment of plasma triglyceride lipolysis defects.
Mendelian	17379005	20070324	5	heart, coronary heart, apoe, lipid, coronary	Associations of apolipoprotein E polymorphism with low-density lipoprotein size and subfraction profiles in Arab patients with coronary heart disease.
Mendelian	17380035	20070324	5	hyperlipidemia, lpl, lipids, triglycerides, cholesterol	Hypolipidemic mechanisms of Ananas comosus L. leaves in mice: different from fibrates but similar to statins.
Mendelian	24879316	20140601	5	apoe, type 2 diabetes, cardiovascular, lipid, diabetes	Different associations of apoE gene polymorphism with metabolic syndrome in the Vojvodina Province (Serbia).
Mendelian	21244559	20110120	5	triglycerides, cardiovascular, apob, lipid, cholesterol	Lipoprotein(a) identifies cardiovascular risk in childhood: the Australian Aboriginal Birth Cohort Study.
Mendelian	21244932	20110120	5	apoe, atherosclerosis, triglyceride, triglycerides, cholesterol	Recent insights into the pathogenesis of type III hyperlipoproteinemia.
Mendelian	24905278	20140607	5	type 2 diabetes, diabetes, lpl, triglycerides, cholesterol	Association of adiponectin with serum preheparin lipoprotein lipase mass in women independent of fat mass and distribution, insulin resistance, and inflammation.
Mendelian	24895480	20140605	5	cardiovascular, fatty acid, apob, triglycerides, cholesterol	Intercorrelations of lipoprotein subfractions and their covariation with lifestyle factors in healthy men.
Mendelian	21273557	20110129	5	ldlr, fatty acid, triglyceride, pcsk9, cholesterol	Circulating proprotein convertase subtilisin/kexin 9 (PCSK9) regulates VLDLR protein and triglyceride accumulation in visceral adipose tissue.
Mendelian	19895939	20091110	5	cardiovascular, atherosclerosis, coronary, cetp, cholesterol	Lessons learned from the Investigation of Lipid Level Management to Understand its Impact in Atherosclerotic Events (ILLUMINATE) trial.
Mendelian	19897196	20091110	5	cardiovascular, apoe, atherosclerosis, lipids, cholesterol	Effect of intermittent hypoxia on atherosclerosis in apolipoprotein E-deficient mice.
Mendelian	19899967	20091111	5	triglycerides, apoe, atherosclerosis, lipid, cholesterol	Effect of zeaxanthin and antioxidant supplementation on vascular endothelial growth factor (VEGF) expression in apolipoprotein-E deficient mice.
Mendelian	16877777	20060801	5	triglyceride, apob, lipids, fatty acid, lipid	Short-term overexpression of DGAT1 or DGAT2 increases hepatic triglyceride but not VLDL triglyceride or apoB production.
Mendelian	26825354	20160131	5	hyperlipidemia, ldlr, cardiovascular, triglyceride, cholesterol	Ethanol extract of Zhongtian hawthorn lowers serum cholesterol in mice by inhibiting transcription of 3-hydroxy-3-methylglutaryl-CoA reductase via nuclear factor-kappa B signal pathway.
Mendelian	16887900	20060805	5	hyperlipidemia, apoa5, atherosclerosis, triglyceride, cholesterol	Protease inhibitor-associated dyslipidemia in HIV-infected patients is strongly influenced by the APOA5-1131T-&gt;C gene variation.
Mendelian	26821944	20160130	5	heart, ldlr, atherosclerosis, triglyceride, cardiovascular	Blockade of Tim-1 and Tim-4 Enhances Atherosclerosis in Low-Density Lipoprotein Receptor-Deficient Mice.
Mendelian	26821950	20160130	5	artery, atherosclerosis, apoe, lipid, heart	Platelet CD40 Exacerbates Atherosclerosis by Transcellular Activation of Endothelial Cells and Leukocytes.
Mendelian	26822081	20160130	5	atherosclerosis, diabetes, apob, lipid, cholesterol	Myeloid Deletion of Œ±1AMPK Exacerbates Atherosclerosis in LDL Receptor Knockout (LDLRKO) Mice.
Mendelian	17587723	20070626	5	apob, diabetes, pad, triglyceride, cholesterol	Sex difference in the distribution of atherosclerotic risk factors and their association with peripheral arterial disease in Taiwanese type 2 diabetic patients.
Mendelian	17587728	20070626	5	cardiovascular, ldlr, atherosclerosis, lipid, cholesterol	Nano-sized carbon black exposure exacerbates atherosclerosis in LDL-receptor knockout mice.
Mendelian	31103046	20190520	5	hyperlipidemia, triglyceride, angptl3, lipid, cholesterol	Angiopoietin-like protein 3 markedly enhanced in the hyperlipidemia related proteinuria.
Mendelian	23642323	20130507	5	triglycerides, cardiovascular, lipid, pcsk9, cholesterol	Emerging low-density lipoprotein therapies: Targeting PCSK9 for low-density lipoprotein reduction.
Mendelian	23639522	20130504	5	artery, atherosclerosis, apoe, lipid, cardiovascular	Inhibitory effects of myricitrin on oxidative stress-induced endothelial damage and early atherosclerosis in ApoE-/- mice.
Mendelian	19486979	20090603	5	ldlr, atherosclerosis, apob, lipid, cholesterol	Air pollution and antibodies against modified lipoproteins are associated with atherosclerosis and vascular remodeling in hyperlipemic mice.
Mendelian	19487539	20090603	5	triglycerides, triglyceride, angptl3, lipid, cholesterol	Large scale replication analysis of loci associated with lipid concentrations in a Japanese population.
Mendelian	19481534	20090602	5	hyperlipidemia, apoe, atherosclerosis, lipid, lpl	Enhanced atherothrombotic formation after oxidative injury by FeCl3 to the common carotid artery in severe combined hyperlipidemic mice.
Mendelian	19481752	20090602	5	type 2 diabetes, diabetes, apoe, atherosclerosis, cholesterol	Atherosclerotic mice exhibit systemic inflammation in periadventitial and visceral adipose tissue, liver, and pancreatic islets.
Mendelian	19500640	20090609	5	lipid, triglyceride, lpl, lipids, cholesterol	Hypolipidemic and body fat-lowering effects of Fatclean in rats fed a high-fat diet.
Mendelian	19502413	20090609	5	type 2 diabetes, cardiovascular, apob, lipid, diabetes	ApoCIII-enriched LDL in type 2 diabetes displays altered lipid composition, increased susceptibility for sphingomyelinase, and increased binding to biglycan.
Mendelian	23039379	20121009	5	artery, atherosclerosis, cetp, lipid, cardiovascular	The I405V and Taq1B polymorphisms of the CETP gene differentially affect sub-clinical carotid atherosclerosis.
Mendelian	23042613	20121009	5	heart, coronary heart, coronary, cetp, cholesterol	Structural features of cholesteryl ester transfer protein: a molecular dynamics simulation study.
Mendelian	23042953	20121009	5	triglycerides, abca1, atherosclerosis, lipid, cholesterol	Hydrophobic amino acids in the hinge region of the 5A apolipoprotein mimetic peptide are essential for promoting cholesterol efflux by the ABCA1 transporter.
Mendelian	9327774	19971105	5	triglycerides, triglyceride, lpl, lipid, cholesterol	Regulation of lipoprotein metabolism by thiazolidinediones occurs through a distinct but complementary mechanism relative to fibrates.
Mendelian	9327779	19971105	5	hyperlipidemia, triglyceride, apob, lipid, cholesterol	Efficacy and safety of a new hydroxymethylglutaryl-coenzyme A reductase inhibitor, atorvastatin, in patients with combined hyperlipidemia: comparison with fenofibrate.
Mendelian	9306342	19971105	5	triglycerides, apoe, apob, lipids, cholesterol	Lipoprotein abnormalities are associated with increased rate of progression of human chronic renal insufficiency.
Mendelian	9323595	19971105	5	triglycerides, apoe, triglyceride, lipids, lipid	Isolation of subpopulations of high density lipoproteins: three particle species containing apoE and two species devoid of apoE that have affinity for heparin.
Mendelian	16627799	20060422	5	triglyceride, apob, lipid, fatty acid, triglycerides	Adipocyte differentiation-related protein promotes fatty acid storage in cytosolic triglycerides and inhibits secretion of very low-density lipoproteins.
Mendelian	28262189	20170307	5	cardiovascular, atherosclerosis, diabetes, pcsk9, cholesterol	Hypercholesterolemia As a Risk Factor for Cardiovascular Disease: Current Controversial Therapeutic Management.
Mendelian	20429872	20100501	5	apoa5, apoe, lpl, triglyceride, cardiovascular	Additive effects of LPL, APOA5 and APOE variant combinations on triglyceride levels and hypertriglyceridemia: results of the ICARIA genetic sub-study.
Mendelian	20431060	20100501	5	cardiovascular, apoe, atherosclerosis, lipid, triglyceride	Farnesoid X receptor activation prevents the development of vascular calcification in ApoE-/- mice with chronic kidney disease.
Mendelian	26576960	20151119	5	artery, coronary artery, lipid, pcsk9, coronary	The associations between proprotein convertase subtilisin/kexin type 9 E670G polymorphism and the risk of coronary artery disease and serum lipid levels: a meta-analysis.
Mendelian	26573664	20151118	5	triglycerides, cardiovascular, apob, lipid, cholesterol	Lipid profile among girls with systemic lupus erythematosus.
Mendelian	10330382	19990520	5	triglycerides, coronary, apob, lipid, cholesterol	Thrombogenic factors and recurrent coronary events.
Mendelian	10333389	19990520	5	heart, coronary heart, ldlr, coronary, cholesterol	Lanosterol analogs: dual-action inhibitors of cholesterol biosynthesis.
Mendelian	26558782	20151113	5	apoe, stroke, abca1, lipid, cholesterol	Daidzein Augments Cholesterol Homeostasis via ApoE to Promote Functional Recovery in Chronic Stroke.
Mendelian	26566525	20151114	5	lipid, cardiovascular, lipids, pcsk9, cholesterol	OSLER and ODYSSEY LONG TERM: PCSK9 inhibitors on the right track of reducing cardiovascular events.
Mendelian	20141600	20100210	5	hyperlipidemia, ldlr, apoe, triglycerides, cholesterol	Differential impact of familial hypercholesterolemia and combined hyperlipidemia on vascular wall and network remodeling in mice.
Mendelian	20146674	20100212	5	triglycerides, coronary, apob, lipids, cholesterol	[Non-ST-elevation acute coronary syndrome. Comparison of effects of atorvastatin and rosuvastatin on blood levels of lipids and markers of inflammation].
Mendelian	20152239	20100216	5	artery, atherosclerosis, apob, coronary artery, coronary	Relation of oxidative biomarkers, vascular dysfunction, and progression of coronary artery calcium.
Mendelian	20154610	20100216	5	cetp, triglyceride, apob, lipid, cholesterol	Genetic determinants of apolipoprotein B-100 kinetics.
Mendelian	29584810	20180328	5	cardiovascular, abca1, atherosclerosis, triglycerides, cholesterol	Identification of miR-9-5p as direct regulator of ABCA1 and HDL-driven reverse cholesterol transport in circulating CD14+ cells of patients with metabolic syndrome.
Mendelian	29588316	20180329	5	artery, atherosclerosis, apob, apoe, cardiovascular	Regulatory CD4<sup>+</sup> T Cells Recognize Major Histocompatibility Complex Class II Molecule-Restricted Peptide Epitopes of Apolipoprotein B.
Mendelian	24732920	20140416	5	heart, coronary heart, apob, lipid, coronary	Relations of change in plasma levels of LDL-C, non-HDL-C and apoB with risk reduction from statin therapy: a meta-analysis of randomized trials.
Mendelian	24733347	20140416	5	apoe, abca1, atherosclerosis, lipid, cholesterol	An agomir of miR-144-3p accelerates plaque formation through impairing reverse cholesterol transport and promoting pro-inflammatory cytokine production.
Mendelian	29576406	20180327	5	ldlr, cardiovascular, apob, lipid, cholesterol	Screening of LDLR and APOB gene mutations in¬†Mexican patients with homozygous familial hypercholesterolemia.
Mendelian	29576694	20180327	5	triglycerides, fatty acid, lcat, lipid, cholesterol	Hypolipidemic Effect of <i>Psidium guajava</i> Leaf Extract Against Hepatotoxicity in Rats.
Mendelian	29554357	20180320	5	triglycerides, fatty acid, lpl, lipid, cholesterol	Effects of aging on fat deposition and meat quality in Sheldrake duck.
Mendelian	29559522	20180322	5	hyperlipidemia, ldlr, atherosclerosis, lipid, cholesterol	AIBP protects against metabolic abnormalities and atherosclerosis.
Mendelian	29563332	20180323	5	atherosclerosis, fatty acid, lpl, lipids, lipid	Absence of ANGPTL4 in adipose tissue improves glucose tolerance and attenuates atherogenesis.
Mendelian	29565987	20180323	5	cardiovascular, abca1, atherosclerosis, lipids, lipid	PhosphoLipid transfer protein (PLTP) exerts a direct pro-inflammatory effect on rheumatoid arthritis (RA) fibroblasts-like-synoviocytes (FLS) independently of its lipid transfer activity.
Mendelian	31364648	20190801	5	hyperlipidemia, apoe, atherosclerosis, lipid, cholesterol	The fucoidan from the brown seaweed Ascophyllum nodosum ameliorates atherosclerosis in apolipoprotein E-deficient mice.
Mendelian	31373579	20190803	5	cardiovascular, triglyceride, apob, triglycerides, cholesterol	Biochemical Markers and Hypertension in Children.
Mendelian	31378770	20190806	5	apoe, atherosclerosis, diabetes, lipid, cholesterol	Atorvastatin Blocks Advanced Glycation End Products Induced Reduction in Macrophage Cholesterol Efflux Mediated With ATP-Binding Cassette Transporters G 1.
Mendelian	31382822	20190807	5	triglycerides, lipid, apob, lipids, cholesterol	Lipids, Apolipoproteins, and the Risk of Parkinson Disease.
Mendelian	31386691	20190807	5	apoe, atherosclerosis, apob, triglycerides, cholesterol	Plasma ApoE elevations are associated with NAFLD: The PREVEND Study.
Mendelian	31386895	20190807	5	cardiovascular, apoe, atherosclerosis, lipids, lipid	Hexarelin attenuates atherosclerosis via inhibiting LOX-1-NF-Œ∫B signaling pathway-mediated macrophage ox-LDL uptake in ApoE<sup>-/-</sup> mice.
Mendelian	31388630	20190808	5	lipid, fatty acid, lpl, lipids, cholesterol	Lipoprotein Lipase Up-regulation in Hepatic Stellate Cells Exacerbates Liver Fibrosis in Nonalcoholic Steatohepatitis in Mice.
Mendelian	31389129	20190808	5	triglycerides, apoe, cetp, lipid, cholesterol	Akkermansia muciniphila Exerts Lipid-Lowering and Immunomodulatory Effects without Affecting Neointima Formation in Hyperlipidemic APOE*3-Leiden.CETP Mice.
Mendelian	31393916	20190809	5	cardiovascular, atherosclerosis, cetp, lipids, lipid	Genetically regulated gene expression underlies lipid traits in Hispanic cohorts.
Mendelian	21039336	20101103	5	cardiovascular, abca1, atherosclerosis, lipids, cholesterol	ATP-binding cassette transporters A1 and G1, HDL metabolism, cholesterol efflux, and inflammation: important targets for the treatment of atherosclerosis.
Mendelian	21040917	20101103	5	ldlr, cardiovascular, triglycerides, pcsk9, cholesterol	Serum PCSK9 is associated with multiple metabolic factors in a large Han Chinese population.
Mendelian	21042583	20101103	5	apoe, atherosclerosis, triglyceride, lipid, cholesterol	ApoE-/- PGC-1Œ±-/- mice display reduced IL-18 levels and do not develop enhanced atherosclerosis.
Mendelian	12579507	20030213	5	artery, type 2 diabetes, atherosclerosis, apoe, diabetes	[Apolipoprotein E genotypes and carotid artery atherosclerosis in type 2 diabetes mellitus].
Mendelian	14669600	20031213	5	lipid, diabetes, apob, lipids, cholesterol	[Characteristics of lipid profile in blood plasma of patients with metabolic syndrome and manifest disorder of carbohydrate metabolism].
Mendelian	14670933	20031213	5	hyperlipidemia, ldlr, atherosclerosis, lipids, lipid	Hyperlipidemia promotes osteoclastic potential of bone marrow cells ex vivo.
Mendelian	12812518	20030619	5	heart, coronary heart, lpl, lipid, coronary	Exaggerated postprandial lipaemia and lower post-heparin lipoprotein lipase activity in middle-aged men.
Mendelian	8063810	19940826	5	hyperlipidemia, atherosclerosis, apob, lipid, triglyceride	Human apolipoprotein B signal sequence variants confer a secretion-defective phenotype when expressed in yeast.
Mendelian	30018169	20180719	5	heart, stroke, cardiovascular, apoe, diabetes	Higher Aortic Stiffness Is Related to Lower Cerebral Blood Flow and Preserved Cerebrovascular Reactivity in Older Adults.
Mendelian	30018661	20180719	5	artery, atherosclerosis, apob, coronary artery, coronary	Inverse association of ApoB and HSP60 antibodies with coronary artery disease in Indian population.
Mendelian	30015301	20180718	5	cardiovascular, coronary, lipid, pcsk9, cholesterol	Lipid management in ACS: Should we go lower faster?
Mendelian	3989390	19850301	5	apoe, triglyceride, lpl, triglycerides, cholesterol	Characterization of very low density lipoproteins and intermediate density lipoproteins of normo- and hyperlipidemic apolipoprotein E-2 homozygotes.
Mendelian	3158321	19850301	5	triglyceride, lcat, triglycerides, lpl, cholesterol	Effects of two progestins with different androgenic properties on hepatic endothelial lipase and high density lipoprotein2.
Mendelian	28855204	20170901	5	hyperlipidemia, heart, atherosclerosis, apoe, diabetes	Regulation of Macrophage Apoptosis and Atherosclerosis by Lipid-Induced PKCŒ¥ Isoform Activation.
Mendelian	28855441	20170901	5	apoe, atherosclerosis, lpl, lipids, lipid	MicroRNA-182 Promotes Lipoprotein Lipase Expression and Atherogenesisby Targeting Histone Deacetylase 9 in Apolipoprotein E-Knockout Mice.
Mendelian	21364201	20110303	5	triglyceride, apob, lipids, fatty acid, lipid	Effects of antisense-mediated inhibition of 11Œ≤-hydroxysteroid dehydrogenase type 1 on hepatic lipid metabolism.
Mendelian	24442509	20140121	5	type 2 diabetes, diabetes, apob, lipids, cholesterol	Pleiotropic effects of HNF1A rs1183910 in a population-based study of 60,283 individuals.
Mendelian	24443560	20140121	5	abca1, triglyceride, ldlr, lipid, cholesterol	ABCA1 in adipocytes regulates adipose tissue lipid content, glucose tolerance, and insulin sensitivity.
Mendelian	21356305	20110302	5	apoe, stroke, atherosclerosis, lipid, diabetes	Brain inflammation is induced by co-morbidities and risk factors for stroke.
Mendelian	21359188	20110302	5	cardiovascular, apoe, atherosclerosis, lipids, cholesterol	An essential role for diet in exercise-mediated protection against dyslipidemia, inflammation and atherosclerosis in ApoE‚Åª/‚Åª mice.
Mendelian	15057551	20040402	5	coronary, triglyceride, apoe, lipid, cholesterol	Effects of insulin sensitizers on plaque vulnerability associated with elevated lipid content in atheroma in ApoE-knockout mice.
Mendelian	24450936	20140124	5	heart, fatty acid, lpl, triglycerides, cholesterol	Effects of different levels of protein supplementary diet on gene expressions related to intramuscular deposition in early-weaned yaks.
Mendelian	24454330	20140124	5	ldlr, triglyceride, lipid, pcsk9, cholesterol	Dyslipidemia in rat fed with high-fat diet is not associated with PCSK9-LDL-receptor pathway but ageing.
Mendelian	21371558	20110305	5	triglycerides, ldlr, atherosclerosis, lipid, cholesterol	Simultaneous intake of oat bran and atorvastatin reduces their efficacy to lower lipid levels and atherosclerosis in LDLr-/- mice.
Mendelian	21371711	20110305	5	lipc, atherosclerosis, cetp, lipids, cholesterol	Cholesteryl ester transfer protein and hepatic lipase gene polymorphisms: effects on hepatic mRNA levels, plasma lipids and carotid atherosclerosis.
Mendelian	21372610	20110305	5	heart, cardiovascular, apob, lipids, cholesterol	Walk-run transition speed training as an efficient exercise adjunct to dietary restriction in the management of obesity: a prospective intervention pilot study.
Mendelian	1661643	19911001	5	triglycerides, triglyceride, apob, lipids, cholesterol	Influence of serum paraoxonase polymorphism on serum lipids and apolipoproteins.
Mendelian	1930937	19911001	5	atherosclerosis, triglyceride, apob, triglycerides, cholesterol	Multiple changes in apoprotein B containing lipoproteins after ethanol withdrawal in alcoholic men.
Mendelian	1797938	19911001	5	lipid, atherosclerosis, lcat, lipids, cholesterol	Structure and function of lamellar bodies, lipid-protein complexes involved in storage and secretion of cellular lipids.
Mendelian	23858833	20130718	5	cardiovascular, apoe, atherosclerosis, lipid, cholesterol	Cardiovascular effects of pulmonary exposure to titanium dioxide nanoparticles in ApoE knockout mice.
Mendelian	23845592	20130713	5	abca1, atherosclerosis, apob, lipid, cholesterol	Anti-atherosclerotic potential of gossypetin via inhibiting LDL oxidation and foam cell formation.
Mendelian	10781644	20000427	5	cardiovascular, triglyceride, lpl, lipid, cholesterol	Relationship of abdominal adiposity and dyslipemic status in women with a common mutation in the lipoprotein lipase gene. The REGICOR investigators.
Mendelian	10462619	19990827	5	artery, cardiovascular, apoe, coronary artery, coronary	Optimization of Apolipoprotein E Genotyping.
Mendelian	10463820	19990827	5	heart, coronary heart, apoe, apob, coronary	Relation of genetic polymorphisms of apolipoprotein E, angiotensin converting enzyme, apolipoprotein B-100, and glycoprotein IIIa and early-onset coronary heart disease.
Mendelian	1753727	19910601	5	triglycerides, lipid, lpl, lipids, cholesterol	Specialized physical training programs: effects on serum lipoprotein cholesterol, apoproteins A-I and B and lipolytic enzyme activities.
Mendelian	1940623	19910601	5	triglyceride, apob, lipid, fatty acid, cholesterol	Size transformations of intermediate and low density lipoproteins induced by unesterified fatty acids.
Mendelian	1880936	19910601	5	fatty acid, lpl, lipids, diabetes, triglyceride	[Metabolic disorders of lipoproteins--influences of compositional changes of lipoproteins upon their metabolic behavior].
Mendelian	1709937	19910605	5	lipid, apoe, lpl, lipids, cholesterol	Apolipoprotein E gene expression in mouse 3T3-L1 adipocytes and human adipose tissue and its regulation by differentiation and lipid content.
Mendelian	16791856	20060623	5	lipid, fatty acid, cetp, lipids, cholesterol	Etiology of hypercholesterolemia in patients with anorexia nervosa.
Mendelian	15466392	20041007	5	lipid, triglyceride, lcat, lipids, cholesterol	A novel in vivo lecithin-cholesterol acyltransferase (LCAT)-deficient mouse expressing predominantly LpX is associated with spontaneous glomerulopathy.
Mendelian	15467487	20041007	5	hyperlipidemia, apoe, atherosclerosis, lipids, cholesterol	Rethinking oxidized low-density lipoprotein, its role in atherogenesis and the immune responses associated with it.
Mendelian	20631298	20100716	5	lcat, triglyceride, cetp, lipids, cholesterol	Effects of weight loss, induced by gastric bypass surgery, on HDL remodeling in obese women.
Mendelian	22407494	20120313	5	type 2 diabetes, cardiovascular, apob, lipid, diabetes	The effects of resistance training on ApoB/ApoA-I ratio, Lp(a) and inflammatory markers in patients with type 2 diabetes.
Mendelian	11564739	20010921	5	triglycerides, lipid, apoe, lipids, cholesterol	Scavenger receptor class B, type I-mediated uptake of various lipids into cells. Influence of the nature of the donor particle interaction with the receptor.
Mendelian	11570117	20010926	5	cardiovascular, diabetes, lpl, lipid, cholesterol	Exercise in weight management of obesity.
Mendelian	22403608	20120310	5	abca1, atherosclerosis, ldlr, lipid, cholesterol	Effects of deletion of macrophage ABCA7 on lipid metabolism and the development of atherosclerosis in the presence and absence of ABCA1.
Mendelian	20388921	20100415	5	hyperlipidemia, ldlr, atherosclerosis, lipid, cholesterol	Non-redundant roles for LXRalpha and LXRbeta in atherosclerosis susceptibility in low density lipoprotein receptor knockout mice.
Mendelian	9678702	19980725	5	artery, ldlr, coronary, coronary artery, cholesterol	Identification of a common low density lipoprotein receptor mutation (C163Y) in the west of Scotland.
Mendelian	22417841	20120316	5	ldlr, apoe, apob, pcsk9, cholesterol	Effect of mutations in LDLR and PCSK9 genes on phenotypic variability in Tunisian familial hypercholesterolemia patients.
Mendelian	32210256	20200327	5	ldlr, abca1, apob, lipid, cholesterol	Cholesterol uptake and efflux are impaired in human trophoblast cells from pregnancies with maternal supraphysiological hypercholesterolemia.
Mendelian	32211081	20200327	5	type 2 diabetes, apoe, pad, lipid, diabetes	Apolipoprotein E Gene Polymorphism, Glycated Hemoglobin, and Peripheral Arterial Disease Risk in Chinese Type 2 Diabetic Patients.
Mendelian	11684807	20011031	5	atherosclerosis, diabetes, lcat, lipid, cholesterol	Marked atherosclerosis in a patient with familiar lecithin: cholesterol acyltransferase deficiency associated with end-stage renal disease and diabetes mellitus.
Mendelian	15469651	20041008	5	apoe, lipid, fatty acid, lipids, cholesterol	Circulating triacylglycerol and apoE levels in response to EPA and docosahexaenoic acid supplementation in adult human subjects.
Mendelian	11160132	20010213	5	hyperlipidemia, artery, ldlr, atherosclerosis, cholesterol	Increased atherosclerosis in LDL receptor-null mice lacking ACAT1 in macrophages.
Mendelian	11164125	20010213	5	artery, coronary artery, apoe, lipids, coronary	Independent and interactive effects of apolipoprotein E phenotype and cardiorespiratory fitness on plasma lipids.
Mendelian	11164418	20010213	5	ldlr, apoe, apob, triglyceride, cholesterol	Overexpression of low density lipoprotein receptor eliminates apolipoprotein B100-containing lipoproteins from circulation and markedly prevents early atherogenesis in apolipoprotein E-deficient mice.
Mendelian	11168448	20010213	5	atherosclerosis, triglyceride, apob, lipids, cholesterol	Elevated apolipoprotein B-48 and remnant-like particle-cholesterol in heterozygous familial hypercholesterolaemia.
Mendelian	28512139	20170518	5	artery, cardiovascular, apoe, coronary artery, coronary	A genome-wide association meta-analysis on lipoprotein (a) concentrations adjusted for apolipoprotein (a) isoforms.
Mendelian	28514664	20170518	5	triglyceride, apob, lipids, mttp, lipid	Lack of MTTP Activity in Pluripotent Stem Cell-Derived Hepatocytes and Cardiomyocytes Abolishes apoB Secretion and Increases Cell Stress.
Mendelian	28500476	20170514	5	apoa5, type 2 diabetes, cardiovascular, triglyceride, diabetes	Update on APOA5 Genetics: Toward a Better Understanding of Its Physiological Impact.
Mendelian	28500604	20170514	5	heart, ldlr, atherosclerosis, apoe, cardiovascular	A Primer to Angiotensin Peptide Isolation, Stability, and Analysis by Nano-Liquid Chromatography with Mass Detection.
Mendelian	29117276	20171109	5	cardiovascular, stroke, coronary, pcsk9, cholesterol	Clinical Efficacy and Safety of Evolocumab in High-Risk Patients Receiving a Statin: Secondary Analysis of Patients With Low LDL Cholesterol Levels and in Those Already Receiving a Maximal-Potency Statin in a Randomized Clinical Trial.
Mendelian	29091929	20171102	5	artery, atherosclerosis, apoe, coronary artery, coronary	The cathelicidin protein CRAMP is a potential atherosclerosis self-antigen in ApoE(-/-) mice.
Mendelian	29091769	20171102	5	hyperlipidemia, ldlr, atherosclerosis, lipid, cholesterol	Genetic Dissection of the Impact of miR-33a and miR-33b during the Progression of Atherosclerosis.
Mendelian	29096824	20171104	5	cardiovascular, atherosclerosis, lipid, pcsk9, cholesterol	History of lipidology and lipoprotein apheresis.
Mendelian	29096859	20171104	5	cardiovascular, cetp, lipid, pcsk9, cholesterol	Lipoprotein(a)-apheresis in the light of new drug developments.
Mendelian	29096867	20171104	5	ldlr, cardiovascular, lipid, pcsk9, cholesterol	The efficacy of anti-PCSK9 antibodies: Results from recent trials.
Mendelian	29097054	20171104	5	abca1, atherosclerosis, diabetes, lipid, cholesterol	AGE-albumin enhances ABCA1 degradation by ubiquitin-proteasome and lysosomal pathways in macrophages.
Mendelian	29099095	20171104	5	artery, abca1, coronary, coronary artery, cholesterol	IL-33 promotes IL-10 production in macrophages: a role for IL-33 in macrophage foam cell formation.
Mendelian	29102496	20171106	5	ldlr, triglyceride, lipid, pcsk9, cholesterol	Plasma inducible degrader of the LDLR, soluble low-density lipoprotein receptor, and proprotein convertase subtilisin/kexin type 9 levels as potential biomarkers of familial hypercholesterolemia in children.
Mendelian	29107063	20171107	5	heart, type 2 diabetes, cardiovascular, apoe, diabetes	Hidden heterogeneity in Alzheimer's disease: Insights from genetic association studies and other analyses.
Mendelian	29103864	20171107	5	artery, stroke, atherosclerosis, apoe, diabetes	Apolipoprotein E Gene Polymorphism and Subclinical Carotid Atherosclerosis: The Northern Manhattan Study.
Mendelian	24950002	20140621	5	heart, coronary heart, coronary, apob, cholesterol	A novel ApoA-I truncation (ApoA-IMytilene) associated with decreased ApoA-I production.
Mendelian	24944632	20140620	5	hyperlipidemia, ldlr, lcat, triglyceride, cholesterol	Piperine potentiates the hypocholesterolemic effect of curcumin in rats fed on a high fat diet.
Mendelian	24953398	20140624	5	lipid, cardiovascular, apob, lipids, cholesterol	Apolipoprotein B and apolipopotein A-I in vascular risk prediction - a review.
Mendelian	24966274	20140627	5	heart, coronary heart, coronary, apoe, cholesterol	Obesity favors apolipoprotein E- and C-III-containing high density lipoprotein subfractions associated with risk of heart disease.
Mendelian	23451182	20130302	5	heart, atherosclerosis, apoe, triglycerides, cholesterol	Polymicrobial infection with major periodontal pathogens induced periodontal disease and aortic atherosclerosis in hyperlipidemic ApoE(null) mice.
Mendelian	14609731	20031112	5	atherosclerosis, triglyceride, apob, lipids, cholesterol	Effect of hypolipidemic drugs on lipoprotein-associated platelet activating factor acetylhydrolase. Implication for atherosclerosis.
Mendelian	6600967	19830501	5	lipid, apoe, apob, lipids, cholesterol	Suppression of lymphocyte activation by plasma lipoproteins.
Mendelian	6875379	19830501	5	apoe, triglyceride, apob, lipid, cholesterol	Nascent hepatic lipoproteins in hypothyroid rats.
Mendelian	3418731	19881005	5	lipid, fatty acid, lcat, lipids, cholesterol	Lipid composition and de novo cholesterogenesis in normal and neoplastic rat mammary tissues.
Mendelian	11005141	20000927	5	heart, coronary heart, atherosclerosis, apob, coronary	Low-density lipoprotein receptor gene mutations in a Southeast Asian population with familial hypercholesterolemia.
Mendelian	10996334	20000921	5	heart, fatty acid, apob, lipids, triglyceride	A common apolipoprotein B signal peptide polymorphism modifies the relation between plasma non-esterified fatty acids and triglyceride concentration in men.
Mendelian	10996360	20000921	5	triglyceride, cetp, lipid, lpl, cholesterol	The contribution of candidate genes to the response of plasma lipids and lipoproteins to dietary challenge.
Mendelian	10997639	20000921	5	triglyceride, pad, lipid, lpl, cholesterol	Effect of a long-term percutaneous adrenal steroid treatment on rat adipose tissue metabolism.
Mendelian	23701724	20130525	5	atherosclerosis, apob, lipid, pcsk9, cardiovascular	Novel therapeutic strategies for the homozygous familial hypercholesterolemia.
Mendelian	23683938	20130521	5	cardiovascular, artery, atherosclerosis, apob, cholesterol	LOX-1 ligands containing apolipoprotein B and carotid intima-media thickness in middle-aged community-dwelling US Caucasian and Japanese men.
Mendelian	23686369	20130521	5	cardiovascular, apoe, atherosclerosis, lipids, cholesterol	Deficiency of TDAG51 protects against atherosclerosis by modulating apoptosis, cholesterol efflux, and peroxiredoxin-1 expression.
Mendelian	23689286	20130522	5	cardiovascular, apoe, fatty acid, triglyceride, cholesterol	Effects of age, sex, body mass index and APOE genotype on cardiovascular biomarker response to an n-3 polyunsaturated fatty acid supplementation.
Mendelian	23710746	20130529	5	artery, ldlr, triglyceride, lipid, cholesterol	[Peroxisome proliferator-activated receptor Œ±/Œ≥ agonist tesaglitazar stabilizes atherosclerotic plaque in diabetic low density lipoprotein receptor knockout mice].
Mendelian	23711513	20130529	5	stroke, cardiovascular, apob, triglycerides, cholesterol	Homocysteine and metabolic risk factors in individuals with family history of premature ischemic stroke.
Mendelian	21835408	20110813	5	artery, atherosclerosis, apoe, coronary artery, coronary	Perivascular visceral adipose tissue induces atherosclerosis in apolipoprotein E deficient mice.
Mendelian	21835806	20110813	5	abca1, triglyceride, lipid, fatty acid, cholesterol	Aging is associated with a shift of fatty metabolism toward lipogenesis.
Mendelian	21831959	20110812	5	triglycerides, lipid, cetp, lipids, cholesterol	Racial/ethnic variation in the association of lipid-related genetic variants with blood lipids in the US adult population.
Mendelian	21829380	20110811	5	ldlr, apoe, apob, pcsk9, cholesterol	Fine mapping of five loci associated with low-density lipoprotein cholesterol detects variants that double the explained heritability.
Mendelian	21840003	20110816	5	triglyceride, lpl, lipid, fatty acid, triglycerides	Genetic variations at the lipoprotein lipase gene influence plasma lipid concentrations and interact with plasma n-6 polyunsaturated fatty acids to modulate lipid metabolism.
Mendelian	21840005	20110816	5	artery, abca1, cardiovascular, coronary artery, coronary	ABCA1 impacts athero-thrombotic risk and 10-year survival in a contemporary secondary prevention setting.
Mendelian	21841206	20110816	5	cetp, triglyceride, apob, lipid, cholesterol	Anacetrapib promotes reverse cholesterol transport and bulk cholesterol excretion in Syrian golden hamsters.
Mendelian	2137219	19900106	5	atherosclerosis, diabetes, apob, triglycerides, cholesterol	[Lipoprotein and apolipoprotein levels in young insulin-dependent diabetic patients. Relations with glycosylated hemoglobin and fructosamine].
Mendelian	2150869	19900101	5	heart, coronary heart, apob, triglyceride, coronary	Lp(a) and plasma triglyceride-rich lipoproteins.
Mendelian	1710739	19900101	5	hyperlipidemia, diabetes, lpl, triglyceride, cholesterol	Pathophysiology of hyperlipidemia in diabetes mellitus.
Mendelian	2403935	19900101	5	atherosclerosis, lcat, lipid, lpl, cholesterol	Lipids, cardiovascular disease, and oral contraceptives: a practical perspective.
Mendelian	31253576	20190630	5	sar1b, mttp, apob, lipids, lipid	Novel mutations of SAR1B gene in four children with chylomicron retention disease.
Mendelian	33229928	20201124	5	triglycerides, lipid, apob, lipids, cholesterol	Apolipoprotein B: the Rosetta Stone of lipidology.
Mendelian	33237770	20201125	5	cardiovascular, ldlr, atherosclerosis, fatty acid, cholesterol	Effects of Oat Fiber Intervention on Cognitive Behavior in LDLR<sup>-/-</sup> Mice Modeling Atherosclerosis by Targeting the Microbiome-Gut-Brain Axis.
Mendelian	33234004	20201125	5	artery, coronary artery, lipid, pcsk9, coronary	Treating Coronary Artery Disease: Beyond Statins, Ezetimibe, and PCSK9 Inhibition.
Mendelian	33239236	20201126	5	cardiovascular, ldlr, atherosclerosis, lipid, cholesterol	Impairment of sirtuin 1-mediated DNA repair is involved in bisphenol A-induced aggravation of macrophage inflammation and atherosclerosis.
Mendelian	33238881	20201126	5	apoe, atherosclerosis, triglyceride, lipids, cholesterol	MiR-128-3p inhibits vascular smooth muscle cell proliferation and migration by repressing FOXO4/MMP9 signaling pathway.
Mendelian	33249043	20201129	5	heart, type 2 diabetes, cardiovascular, lpl, diabetes	The nutrient sensing pathways FoxO1/3 and mTOR in the heart are coordinately regulated by central leptin through PPARŒ≤/Œ¥. Implications in cardiac remodeling.
Mendelian	3371795	19880201	5	triglycerides, lipid, lcat, lipids, cholesterol	[Effect of dietary fats on serum and aortic lipid levels of mice fed a high-cholesterol diet: a distinct correlation between linoleic acid intake and the lipid changes].
Mendelian	23091409	20121024	5	scarb1, triglyceride, apob, lipid, cholesterol	The SCARB1 rs5888 SNP and serum lipid levels in the Guangxi Mulao and Han populations.
Mendelian	24106285	20131010	5	hyperlipidemia, heart, cardiovascular, apob, cholesterol	Decreased bone mineral density in subjects carrying familial defective apolipoprotein B-100.
Mendelian	23078883	20121020	5	artery, cardiovascular, lcat, triglycerides, cholesterol	Patients with low HDL-cholesterol caused by mutations in LCAT have increased arterial stiffness.
Mendelian	3019588	19860801	5	lipid, diabetes, lpl, lipids, cholesterol	Erythrocyte membrane alterations and plasma lipids in patients with chylomicronemia and in Tangier disease.
Mendelian	3021884	19860801	5	apoe, fatty acid, apob, lipid, cholesterol	Very low and low density lipoprotein synthesis and secretion by the human hepatoma cell line Hep-G2: effects of free fatty acid.
Mendelian	3753548	19860801	5	heart, coronary heart, apob, triglyceride, coronary	Paradoxical elevation of LDL apoprotein B levels in hypertriglyceridaemic patients and normal subjects ingesting fish oil.
Mendelian	11443178	20010710	5	hyperlipidemia, triglyceride, apob, triglycerides, cholesterol	Postprandial remnant-like lipoproteins in hypertriglyceridemia.
Mendelian	11452365	20010717	5	lipid, fatty acid, apob, lipids, cholesterol	[Lipid metabolism, features of nutrition and risk factors of ischemic heart disease in cohorts of Canadian Inuits and Taimyr Nganasans].
Mendelian	11454010	20010717	5	heart, coronary heart, stroke, apoe, coronary	Lack of association between apolipoprotein E genoype and ischaemic stroke in a Scottish population.
Mendelian	11457883	20010718	5	apoe, abca1, apob, lipid, cholesterol	ABCA1 overexpression leads to hyperalphalipoproteinemia and increased biliary cholesterol excretion in transgenic mice.
Mendelian	11458177	20010718	5	lipid, fatty acid, cetp, lipids, cholesterol	[Regulation of lipid metabolism by the orphan nuclear receptors].
Mendelian	17495605	20070515	5	heart, coronary heart, coronary, pcsk9, cholesterol	Unravelling the functional significance of PCSK9.
Mendelian	17488790	20070510	5	cardiovascular, triglyceride, apob, lipids, cholesterol	Postprandial lipemia associates with liver fat content.
Mendelian	15576844	20041204	5	hyperlipidemia, apoe, lpl, triglycerides, cholesterol	Severe hypertriglyceridemia in human APOC1 transgenic mice is caused by apoC-I-induced inhibition of LPL.
Mendelian	15576490	20041204	5	apoe, lipid, fatty acid, lipids, cholesterol	Obesity-related leptin regulates Alzheimer's Abeta.
Mendelian	15578089	20041204	5	abca1, atherosclerosis, ldlr, lipid, cholesterol	Differential inhibition of macrophage foam-cell formation and atherosclerosis in mice by PPARalpha, beta/delta, and gamma.
Mendelian	20455859	20100512	5	stroke, coronary, apob, triglyceride, cholesterol	Low levels of high density lipoprotein increase the severity of cerebral white matter changes: implications for prevention and treatment of cerebrovascular diseases.
Mendelian	9469582	19980220	5	apoe, triglyceride, apob, triglycerides, cholesterol	A novel compound that elevates high density lipoprotein and activates the peroxisome proliferator activated receptor.
Mendelian	9469586	19980220	5	triglyceride, cetp, triglycerides, diabetes, cholesterol	Association between plasma HDL-cholesterol concentration and Taq1B CETP gene polymorphism in non-insulin-dependent diabetes mellitus.
Mendelian	9469596	19980220	5	triglyceride, apob, lipid, fatty acid, triglycerides	Participation of the microsomal triglyceride transfer protein in lipoprotein assembly in Caco-2 cells: interaction with saturated and unsaturated dietary fatty acids.
Mendelian	18179501	20080109	5	heart, coronary heart, atherosclerosis, apoe, coronary	Health-protective and adverse effects of the apolipoprotein E epsilon2 allele in older men.
Mendelian	18178167	20080108	5	lcat, cardiovascular, cetp, lipids, cholesterol	The ability of plasma to stimulate fibroblast cholesterol efflux is associated with the -629C--&gt;A cholesteryl ester transfer protein promoter polymorphism: role of lecithin: cholesterol acyltransferase activity.
Mendelian	18174038	20080105	5	lipid, cardiovascular, apob, lipids, cholesterol	Metabolic effects of weight loss on a very-low-carbohydrate diet compared with an isocaloric high-carbohydrate diet in abdominally obese subjects.
Mendelian	18164264	20080101	5	abca1, lipid, triglyceride, lipids, cholesterol	Effects of ABCA1 SNPs, including the C-105T novel variant, on serum lipids of Brazilian individuals.
Mendelian	2093468	19901224	5	atherosclerosis, triglyceride, cetp, lipid, cholesterol	A delayed-addition enzyme immunoassay for the relative cholesteryl ester transfer protein mass in patients with deficient plasma cholesteryl ester transfer activity.
Mendelian	3668678	19871001	5	triglycerides, lipid, lpl, lipids, cholesterol	Lipoprotein metabolism in a rat model of diet-induced adiposity.
Mendelian	3675709	19871001	5	triglycerides, lipid, apob, lipids, cholesterol	Effect of arterial proteoglycans on the interaction of LDL with human monocyte-derived macrophages.
Mendelian	21917433	20110916	5	cardiovascular, triglyceride, lpl, triglycerides, cholesterol	Postprandial triglyceridemia after single dose of alcohol in healthy young men.
Mendelian	30189619	20180908	5	cardiovascular, diabetes, apob, lipid, cholesterol	Moderate Beer Intake and Cardiovascular Health in Overweight Individuals.
Mendelian	22701100	20120616	5	atherosclerosis, triglyceride, lipid, pcsk9, cholesterol	Mipomersen: evidence-based review of its potential in the treatment of homozygous and severe heterozygous familial hypercholesterolemia.
Mendelian	30170223	20180901	5	artery, pcsk9, pad, coronary artery, coronary	The different relations of PCSK9 and Lp(a) to the presence and severity of atherosclerotic lesions in patients with familial hypercholesterolemia.
Mendelian	30172716	20180903	5	lmf1, triglyceride, lpl, lipid, triglycerides	Characterization of two novel pathogenic variants at compound heterozygous status in lipase maturation factor 1 gene causing severe hypertriglyceridemia.
Mendelian	30182437	20180906	5	ldlr, abca1, lcat, lipid, cholesterol	Positive association between cholesterol in human seminal plasma and sperm counts: results from a cross-sectional cohort study and immunohistochemical investigations.
Mendelian	30184518	20180906	5	cardiovascular, ldlr, atherosclerosis, fatty acid, cholesterol	Comparison between red wine and isolated trans-resveratrol on the prevention and regression of atherosclerosis in LDLr <sup>(-/-)</sup> mice.
Mendelian	30186491	20180907	5	atherosclerosis, triglyceride, ldlr, lipid, cholesterol	Luteolin decreases atherosclerosis in LDL receptor-deficient mice via a mechanism including decreasing AMPK-SIRT1 signaling in macrophages.
Mendelian	29502100	20180305	5	heart, abca1, atherosclerosis, lipid, cholesterol	Adipose-Derived Exosomes Exert Proatherogenic Effects by Regulating Macrophage Foam Cell Formation and Polarization.
Mendelian	29502162	20180305	5	cardiovascular, coronary, lipid, pcsk9, cholesterol	Multimodal lipid-lowering treatment in pediatric patients with homozygous familial hypercholesterolemia-target attainment requires further increase of intensity.
Mendelian	15545743	20041117	5	artery, atherosclerosis, lpl, coronary artery, coronary	Lipoprotein lipase locus and progression of atherosclerosis in coronary-artery bypass grafts.
Mendelian	15541048	20041116	5	type 2 diabetes, diabetes, apob, lipid, cholesterol	Release of TNF-alpha from in vitro-stimulated monocytes is negatively associated with serum levels of apolipoprotein B in patients with type 2 diabetes.
Mendelian	15542401	20041116	5	apoa5, artery, coronary artery, triglyceride, coronary	A single nucleotide polymorphism -1131T&gt;C in the apolipoprotein A5 gene is associated with an increased risk of coronary artery disease and alters triglyceride metabolism in Chinese.
Mendelian	29514876	20180309	5	type 2 diabetes, diabetes, lpl, lipid, fatty acid	Adipogenesis in fish.
Mendelian	31446617	20190826	5	heart, coronary heart, atherosclerosis, apoe, coronary	Systematic analysis of long non-coding RNA and mRNA expression changes in ApoE-deficient mice during atherosclerosis.
Mendelian	31449974	20190827	5	artery, ldlr, atherosclerosis, lipid, cardiovascular	Disocin prevents postmenopausal atherosclerosis in ovariectomized LDLR-/- mice through a PGC-1Œ±/ERŒ± pathway leading to promotion of autophagy and inhibition of oxidative stress, inflammation and apoptosis.
Mendelian	31439394	20190824	5	ldlr, atherosclerosis, fatty acid, pcsk9, cholesterol	Differential effects of red yeast rice, Berberis aristata and Morus alba extracts on PCSK9 and LDL uptake.
Mendelian	21088351	20101120	5	triglycerides, triglyceride, lpl, lipid, cholesterol	A case of adolescent hyperlipoproteinemia with xanthoma and acute pancreatitis, associated with decreased activities of lipoprotein lipase and hepatic triglyceride lipase.
Mendelian	31452340	20190828	5	artery, ldlr, pcsk9, coronary artery, coronary	Molecular dynamics insights on the role Œ≤-augmentation of the peptide N-terminus with binding site Œ≤-hairpin of proprotein convertase subtilisin/kexin 9.
Mendelian	7956631	19940801	5	cardiovascular, diabetes, apob, lipid, triglycerides	The effects of enalapril and nifedipine on carbohydrate and lipid metabolism in NIDDM.
Mendelian	7800588	19940801	5	triglycerides, fatty acid, apob, lipid, cholesterol	[Comparative study of the influence of fish oil and gemfibrozil on levels of serum lipoprotein in endogenous hypertriglyceridemia].
Mendelian	8049185	19940801	5	hyperlipidemia, triglyceride, lpl, lipid, cholesterol	Analysis of DNA changes in the LPL gene in patients with familial combined hyperlipidemia.
Mendelian	8049195	19940801	5	triglycerides, triglyceride, cetp, lipid, cholesterol	Combined effects of lipid transfers and lipolysis on gradient gel patterns of human plasma LDL.
Mendelian	7841315	19940801	5	lipid, triglyceride, lpl, lipids, cholesterol	The effects of intravenous Triton WR-1339 on factor VII coagulant activity and plasma lipoproteins in normocholesterolaemic and hypercholesterolaemic rabbits.
Mendelian	25703059	20150224	5	abca1, lipid, cardiovascular, lipids, cholesterol	Plasma IL-33 in atopic patients correlates with pro-inflammatory cytokines and changes cholesterol transport protein expression: a surprising neutral overall impact on atherogenicity.
Mendelian	30421481	20181114	5	cardiovascular, coronary, lipid, pcsk9, cholesterol	Design of the randomized, placebo-controlled evolocumab for early reduction of LDL-cholesterol levels in patients with acute coronary syndromes (EVOPACS) trial.
Mendelian	21914547	20110915	5	hyperlipidemia, triglyceride, lcat, triglycerides, cholesterol	Protective effect of lemongrass oil against dexamethasone induced hyperlipidemia in rats: possible role of decreased lecithin cholesterol acetyl transferase activity.
Mendelian	6983325	19820101	5	triglycerides, triglyceride, lcat, lipids, cholesterol	Physical activity and plasma lipids and lipoproteins.
Mendelian	15001574	20040306	5	triglycerides, lipid, lpl, lipids, cholesterol	Peroxisome proliferator-activated receptor beta/delta regulates very low density lipoprotein production and catabolism in mice on a Western diet.
Mendelian	12072156	20020620	5	artery, ldlr, atherosclerosis, apoe, heart	Effects of spontaneous or induced brain ischemia on vessel reactivity: the role of inducible nitric oxide synthase.
Mendelian	12074973	20020621	5	lipid, cardiovascular, apob, lipids, cholesterol	Wine polyphenols and optimal nutrition.
Mendelian	12074253	20020621	5	heart, coronary heart, coronary, cetp, cholesterol	Pre-menopausal women, classified as hypo- or hyperresponders, do not alter their LDL/HDL ratio following a high dietary cholesterol challenge.
Mendelian	12077560	20020622	5	lipid, fatty acid, lpl, lipids, cholesterol	Fatty acid and triacylglycerol utilisation by perfused rat spleen: differential metabolic fate and the effect of endotoxin.
Mendelian	14552177	20031014	5	lipid, diabetes, apob, lipids, cholesterol	[Changes in lens and retina and parameters of lipid metabolism and glycosylated hemoglobin levels in young patients with diabetes].
Mendelian	12270762	20020925	5	heart, coronary heart, coronary, lcat, cholesterol	Gene-drug interaction: additive influence of mutant APOA1 and testosterone on plasma HDL-cholesterol.
Mendelian	12270868	20020925	5	heart, artery, ldlr, atherosclerosis, coronary	Repeated three-dimensional magnetic resonance imaging of atherosclerosis development in innominate arteries of low-density lipoprotein receptor-knockout mice.
Mendelian	15749707	20050308	5	cardiovascular, apoe, atherosclerosis, lipids, cholesterol	A novel ligand-independent apoptotic pathway induced by scavenger receptor class B, type I and suppressed by endothelial nitric-oxide synthase and high density lipoprotein.
Mendelian	15752767	20050309	5	hyperlipidemia, apoe, atherosclerosis, triglyceride, cholesterol	Circulating adhesion molecules in apoE-deficient mouse strains with different atherosclerosis susceptibility.
Mendelian	31599473	20191011	5	apoe, atherosclerosis, cetp, lipids, cardiovascular	Disruption of circadian rhythm by alternating light-dark cycles aggravates atherosclerosis development in APOE*3-Leiden.CETP mice.
Mendelian	31597401	20191011	5	type 2 diabetes, diabetes, cetp, lipid, cholesterol	Cholesteryl Ester Transfer Protein Genetic Variants Associated with Risk for Type 2 Diabetes and Diabetic Kidney Disease in Taiwanese Population.
Mendelian	31599189	20191011	5	lcat, abca1, cetp, abcg5, cholesterol	Cholesterol depletion sensitizes gallbladder cancer to cisplatin by impairing DNA damage response.
Mendelian	10420064	19990727	5	cardiovascular, stroke, diabetes, apoe, cholesterol	Risk factors for vascular disease and dementia.
Mendelian	10421228	19990727	5	triglyceride, apob, lipid, fatty acid, cholesterol	A high-trans fatty acid diet and insulin sensitivity in young healthy women.
Mendelian	31621898	20191018	5	triglycerides, apoe, atherosclerosis, lipid, cholesterol	Fenretinide treatment accelerates atherosclerosis development in apoE-deficient mice in spite of beneficial metabolic effects.
Mendelian	8280183	19931001	5	heart, lcat, atherosclerosis, cetp, cholesterol	Elevated high density lipoprotein concentrations in heart transplant recipients are related to impaired plasma cholesteryl ester transfer and hepatic lipase activity.
Mendelian	8281981	19931001	5	triglycerides, triglyceride, cetp, lipid, cholesterol	Smoking and plasma lipoproteins in man: effects on low density lipoprotein cholesterol levels and high density lipoprotein subfraction distribution.
Mendelian	8399091	19931001	5	triglyceride, apob, lipids, fatty acid, cholesterol	Effects of canola, corn, and olive oils on fasting and postprandial plasma lipoproteins in humans as part of a National Cholesterol Education Program Step 2 diet.
Mendelian	12163656	20020807	5	triglycerides, triglyceride, apob, lipid, cholesterol	The plasma and lipoprotein triglyceride postprandial response to a carbohydrate tolerance test differs in lean and massively obese normolipidemic women.
Mendelian	25843117	20150407	5	apoe, abca1, atherosclerosis, lipid, cholesterol	Chitosan Oligosaccharides Attenuate Atherosclerosis and Decrease Non-HDL in ApoE-/- Mice.
Mendelian	2200727	19900901	5	heart, lpl, apob, lipid, triglyceride	Effect of insulin therapy on metabolic fate of apolipoprotein B-containing lipoproteins in NIDDM.
Mendelian	14690017	20031224	5	abca1, lipid, triglyceride, lipids, cholesterol	Clofibrate, a peroxisome-proliferator, enhances reverse cholesterol transport through cytochrome P450 activation and oxysterol generation.
Mendelian	21826528	20110810	5	cardiovascular, fatty acid, apob, lipid, triglycerides	ApoB siRNA-induced liver steatosis is resistant to clearance by the loss of fatty acid transport protein 5 (Fatp5).
Mendelian	20919569	20101006	5	hyperlipidemia, apoe, fatty acid, lipid, cholesterol	[Disorders of lipid metabolism in patients with cholelithiasis and gallbladder cholesterosis depending on apolipoprotein E genotype].
Mendelian	11546879	20010908	5	artery, stroke, atherosclerosis, apoe, cholesterol	Apolipoprotein E and carotid artery atherosclerosis: the Rotterdam study.
Mendelian	20924843	20101007	5	triglyceride, apob, lipid, fatty acid, cholesterol	Effect of maternal rearing on lipid metabolism-related gene expression in offspring broilers during embryonic development.
Mendelian	8429262	19930201	5	triglycerides, fatty acid, apob, lipid, cholesterol	In vivo evidence that the lipid-regulating activity of the ACAT inhibitor CI-976 in rats is due to inhibition of both intestinal and liver ACAT.
Mendelian	8474321	19930201	5	lcat, lpl, cetp, triglyceride, cholesterol	Mechanisms of high-density lipoprotein reduction after probucol treatment: changes in plasma cholesterol esterification/transfer and lipase activities.
Mendelian	14687732	20031223	5	lipid, triglyceride, cetp, lipids, cholesterol	Apolipoprotein E and cholesteryl ester transfer protein polymorphisms in normal and preeclamptic pregnancies.
Mendelian	28552715	20170530	5	heart, coronary heart, scarb1, lipid, coronary	Influence of SCARB1 gene SNPs on serum lipid levels and susceptibility to coronary heart disease and cerebral infarction in a Chinese population.
Mendelian	28552882	20170530	5	triglycerides, atherosclerosis, apob, lipid, cholesterol	The Impact of Supplementation with Folic Acid on Homocysteine Concentration and Selected Lipoprotein Parameters in Patients with Primary Hypertension.
Mendelian	29174964	20171128	5	apoe, abca1, atherosclerosis, lipid, cholesterol	microRNA-212 promotes lipid accumulation and attenuates cholesterol efflux in THP-1 human macrophages by targeting SIRT1.
Mendelian	29175142	20171128	5	cardiovascular, ldlr, fatty acid, lipids, cholesterol	Flaxseed oil rich in omega-3 protects aorta against inflammation and endoplasmic reticulum stress partially mediated by GPR120 receptor in obese, diabetic and dyslipidemic mice models.
Mendelian	29172973	20171128	5	hyperlipidemia, cardiovascular, lipid, pcsk9, cholesterol	Ezetimibe Use and LDL-C Goal Achievement: A Retrospective Database Analysis of Patients with Clinical Atherosclerotic Cardiovascular Disease or Probable Heterozygous Familial Hypercholesterolemia.
Mendelian	29180444	20171129	5	ldlr, atherosclerosis, apob, lipid, pcsk9	PCSK9 deficiency reduces atherosclerosis, apolipoprotein B secretion, and endothelial dysfunction.
Mendelian	29172034	20171125	5	abca1, atherosclerosis, ldlr, lipids, cholesterol	Development of mannose functionalized dendrimeric nanoparticles for targeted delivery to macrophages: use of this platform to modulate atherosclerosis.
Mendelian	29158770	20171122	5	abca1, type 2 diabetes, diabetes, lipid, fatty acid	Does the enterolactone (ENL) affect fatty acid transporters and lipid metabolism in liver?
Mendelian	29162605	20171123	5	heart, abca1, cardiovascular, lipid, cholesterol	Changes in High-Density Lipoprotein Cholesterol Efflux Capacity After Bariatric Surgery Are Procedure Dependent.
Mendelian	29151984	20171121	5	apoe, atherosclerosis, triglyceride, triglycerides, cholesterol	Hepatic and Aortic Arch Expression and Serum Levels of Syndecan-1 in ApoE<sup>-/-</sup> Mice.
Mendelian	29154060	20171121	5	lipid, diabetes, apob, lipids, cholesterol	Efficacy and safety of a combination of red yeast rice and olive extract in hypercholesterolemic patients with and without statin-associated myalgia.
Mendelian	18346984	20080319	5	hyperlipidemia, ldlr, diabetes, apob, cholesterol	Decreased lipoprotein clearance is responsible for increased cholesterol in LDL receptor knockout mice with streptozotocin-induced diabetes.
Mendelian	18333368	20080313	5	triglyceride, cetp, triglycerides, fatty acid, cholesterol	Pathogenic role of abnormal fatty acids and adipokines in the portal flow. Relevance for metabolic syndrome, hepatic steatosis and steatohepatitis.
Mendelian	15482260	20041016	5	cardiovascular, triglyceride, lpl, lipid, cholesterol	Linkage and linkage disequilibrium analysis of the lipoprotein lipase gene with lipid profiles in Chinese hypertensive families.
Mendelian	12704424	20030422	5	artery, ldlr, coronary, coronary artery, cholesterol	Intravenous gene therapy for familial hypercholesterolemia using ligand-facilitated transfer of a liposome:LDL receptor gene complex.
Mendelian	20651463	20100724	5	triglycerides, apoe, atherosclerosis, lipid, cholesterol	Chicken collagen hydrolysate reduces proinflammatory cytokine production in C57BL/6.KOR-ApoEshl mice.
Mendelian	21205945	20110106	5	cardiovascular, triglyceride, cetp, lipid, cholesterol	Anacetrapib and dalcetrapib: two novel cholesteryl ester transfer protein inhibitors.
Mendelian	11029971	20001013	5	lipid, diabetes, cetp, lipids, cholesterol	Effect of postprandial lipaemia and Taq 1B polymorphism of the cholesteryl ester transfer protein (CETP) gene on CETP mass, activity, associated lipoproteins and plasma lipids.
Mendelian	11035258	20001018	5	apoe, lipid, atherosclerosis, lipids, cholesterol	Anti-atherogenic effect of coenzyme Q10 in apolipoprotein E gene knockout mice.
Mendelian	11033977	20001018	5	triglycerides, apoe, cardiovascular, lipids, lipid	Lack of association between lipaemia and central adiposity in subjects with an atherogenic lipoprotein phenotype (ALP).
Mendelian	20426869	20100430	5	type 2 diabetes, diabetes, lpl, fatty acid, cholesterol	Differential alterations of the concentrations of endocannabinoids and related lipids in the subcutaneous adipose tissue of obese diabetic patients.
Mendelian	25388083	20141113	5	hyperlipidemia, atherosclerosis, cetp, lipid, cholesterol	Haemostatic risk factors in dyslipidemic rabbits: role of 10-dehydrogingerdione as a new hypolipemic agent.
Mendelian	25394062	20141114	5	apoa5, apoe, cetp, lipid, lpl	Association between lipid genetic and immunological status in chronically HIV-infected patients.
Mendelian	25395590	20141115	5	abca1, cardiovascular, lpl, triglycerides, cholesterol	A novel apolipoprotein C-II mimetic peptide that activates lipoprotein lipase and decreases serum triglycerides in apolipoprotein E-knockout mice.
Mendelian	25397571	20141115	5	triglycerides, cardiovascular, apob, lipid, cholesterol	Effect of hyperbilirubinaemia on neurocognitive, renal, bone and cardiovascular markers in HIV infection treated with boosted protease inhibitors.
Mendelian	25402623	20141118	5	type 2 diabetes, atherosclerosis, cetp, triglycerides, diabetes	Increased large VLDL particles confer elevated cholesteryl ester transfer in diabetes.
Mendelian	21872251	20110830	5	ldlr, cardiovascular, ldlrap1, pcsk9, coronary	A novel type of familial hypercholesterolemia: double heterozygous mutations in LDL receptor and LDL receptor adaptor protein 1 gene.
Mendelian	21873229	20110830	5	apoe, ldlr, atherosclerosis, lipids, lipid	Topology of human apolipoprotein E3 uniquely regulates its diverse biological functions.
Mendelian	31181149	20190611	5	apoa5, lipid, triglyceride, lipids, cholesterol	Interaction of polymorphisms in APOA4-APOA5-ZPR1-BUD13 gene cluster and sleep duration on 5-year lipid changes in middle aged and older Chinese.
Mendelian	33163681	20201109	5	heart, artery, ldlr, atherosclerosis, cardiovascular	Regulation of connexins genes expression contributes to reestablishes tissue homeostasis in a renovascular hypertension model.
Mendelian	33165140	20201109	5	apoe, abca1, atherosclerosis, lipid, cholesterol	Astragalin retards atherosclerosis by promoting cholesterol efflux and inhibiting the inflammatory response via up-regulating ABCA1 and ABCG1 expression in macrophages.
Mendelian	33165140	20201109	5	apoe, abca1, atherosclerosis, lipid, cholesterol	Astragalin Retards Atherosclerosis by Promoting Cholesterol Efflux and Inhibiting the Inflammatory Response via Upregulating ABCA1 and ABCG1 Expression in Macrophages.
Mendelian	31191301	20190614	5	cardiovascular, atherosclerosis, lipid, pcsk9, cholesterol	G-Protein Coupled Receptor Targeting on Myeloid Cells in Atherosclerosis.
Mendelian	31191305	20190614	5	hyperlipidemia, apoe, atherosclerosis, abcg5, cholesterol	Irisin Is Controlled by Farnesoid X Receptor and Regulates Cholesterol Homeostasis.
Mendelian	33133164	20201102	5	cardiovascular, atherosclerosis, apob, pcsk9, cholesterol	Genetics of Familial Hypercholesterolemia: New Insights.
Mendelian	33133688	20201102	5	artery, atherosclerosis, apoe, coronary artery, coronary	Inhibition of long noncoding RNA HIF1A-AS2 confers protection against atherosclerosis <i>via</i> ATF2 downregulation.
Mendelian	33142230	20201103	5	type 2 diabetes, diabetes, lipids, pcsk9, lipid	Combined intake of glucose-and lipid-lowering medications further elevates plasma levels of PCSK9 in type 2 diabetes patients.
Mendelian	33154658	20201106	5	scarb1, coronary, apob, lipid, cholesterol	Sex-Specific Influence of the SCARB1 Rs5888 SNP on the Serum Lipid Response to Atorvastatin in Patients with Acute Coronary Syndrome Undergoing Percutaneous Coronary Intervention.
Mendelian	33158028	20201107	5	ldlr, atherosclerosis, apob, pcsk9, cardiovascular	High-Sensitivity C-Reactive Protein and Carotid Intima Media Thickness as Markers of Subclinical Inflammation and Atherosclerosis in Pediatric Patients with Hypercholesterolemia.
Mendelian	33143700	20201104	5	cardiovascular, type 2 diabetes, diabetes, pcsk9, cholesterol	Depression and cardiovascular risk-association among Beck Depression Inventory, PCSK9 levels and insulin resistance.
Mendelian	33152005	20201105	5	cardiovascular, heart, atherosclerosis, apoe, coronary	The association of clinical phenotypes to known AD/FTD genetic risk loci and their inter-relationship.
Mendelian	33147992	20201105	5	ldlr, cardiovascular, apob, pcsk9, cholesterol	Novel PCSK9 (Proprotein Convertase Subtilisin Kexin Type 9) Variants in Patients With Familial Hypercholesterolemia From Cape Town.
Mendelian	24096944	20131008	5	atherosclerosis, fatty acid, apob, lipids, cholesterol	Background diet and fat type alters plasma lipoprotein response but not aortic cholesterol accumulation in F1B Golden Syrian hamsters.
Mendelian	24098322	20131008	5	triglyceride, lpl, lipid, fatty acid, triglycerides	MiRNA-181a regulates adipogenesis by targeting tumor necrosis factor-Œ± (TNF-Œ±) in the porcine model.
Mendelian	31137508	20190530	5	type 2 diabetes, cardiovascular, lpl, fatty acid, diabetes	<i>Erigeron annuus</i> (L.) Pers. Extract Inhibits Reactive Oxygen Species (ROS) Production and Fat Accumulation in 3T3-L1 Cells by Activating an AMP-Dependent Kinase Signaling Pathway.
Mendelian	27639826	20160919	5	cardiovascular, type 2 diabetes, atherosclerosis, ldlr, diabetes	Peptide-based vaccination against OPN integrin binding sites does not improve cardio-metabolic disease in mice.
Mendelian	27612877	20160911	5	triglycerides, cardiovascular, apob, lipid, cholesterol	Lipid profile status and other related factors in patients with Hyperphenylalaninaemia.
Mendelian	11194527	20010224	5	triglycerides, fatty acid, lpl, lipids, cholesterol	Responses of plasma lipoproteins and sex hormones to the consumption of lean fish incorporated in a prudent-type diet in normolipidemic men.
Mendelian	11208934	20010224	5	apoe, atherosclerosis, triglyceride, lipid, cholesterol	Tea catechins prevent the development of atherosclerosis in apoprotein E-deficient mice.
Mendelian	11211164	20010224	5	artery, coronary, cetp, coronary artery, cholesterol	Acute exposure to a high cholesterol diet attenuates myocardial ischemia-reperfusion injury in cholesteryl ester transfer protein mice.
Mendelian	11218879	20010224	5	heart, coronary heart, apoe, lipid, coronary	[Genetic polymorphism analysis of apoE intron 1 enhancer in patients with coronary heart disease and the association with serum lipid level].
Mendelian	11181754	20010222	5	atherosclerosis, fatty acid, cetp, triglycerides, cholesterol	ApoA-II expression in CETP transgenic mice increases VLDL production and impairs VLDL clearance.
Mendelian	28757161	20170801	5	hyperlipidemia, apoe, atherosclerosis, lipid, cholesterol	Adventitial SCA-1<sup>+</sup> Progenitor Cell Gene Sequencing Reveals the Mechanisms of Cell Migration in Response to Hyperlipidemia.
Mendelian	23556456	20130406	5	triglyceride, apob, lipid, mttp, cholesterol	Molecular characterization of Tunisian families with abetalipoproteinemia and identification of a novel mutation in MTTP gene.
Mendelian	23549462	20130404	5	cardiovascular, apoe, atherosclerosis, lipid, diabetes	The anti-inflammatory effects of exercise training promote atherosclerotic plaque stabilization in apolipoprotein E knockout mice with diabetic atherosclerosis.
Mendelian	14649332	20031203	5	heart, coronary heart, abcg5, lipid, coronary	Sitosterolemia: a gateway to new knowledge about cholesterol metabolism.
Mendelian	16359930	20051220	5	coronary heart, cardiovascular, cetp, lipid, cholesterol	Pharmacogenetics: progress, pitfalls and clinical potential for coronary heart disease.
Mendelian	9467828	19980219	5	heart, atherosclerosis, apob, triglyceride, cholesterol	Influence of ferritin levels on LDL cholesterol concentration in women.
Mendelian	24475106	20140130	5	lipa, artery, ldlr, coronary artery, coronary	Genetic variants associated with myocardial infarction and the risk factors in Chinese population.
Mendelian	31882500	20191229	5	cardiovascular, apob, lipid, mttp, triglyceride	Genome-wide DNA Methylation Profiling of Blood from Monozygotic Twins Discordant for Myocardial Infarction.
Mendelian	31879073	20191228	5	lipid, cardiovascular, lipids, pcsk9, cholesterol	Inclisiran-New hope in the management of lipid disorders?
Mendelian	31865422	20191223	5	lipid, fatty acid, ldlr, lipids, cholesterol	Effect of mushroom polysaccharides from Pleurotus eryngii on obesity and gut microbiota in mice fed a high-fat diet.
Mendelian	31862910	20191222	5	hyperlipidemia, triglyceride, apob, lipid, cholesterol	The CXCL12 SNPs and their haplotypes are associated with serum lipid traits.
Mendelian	31852219	20191220	5	cardiovascular, abca1, atherosclerosis, ldlr, cholesterol	MicroRNA-144 Silencing Protects Against Atherosclerosis in Male, but Not Female Mice.
Mendelian	31867167	20191224	5	hyperlipidemia, ldlr, pcsk9, lipid, cholesterol	Design, synthesis, and biological evaluation of novel tetrahydroprotoberberine derivatives (THPBs) as proprotein convertase subtilisin/kexin type 9 (PCSK9) modulators for the treatment of hyperlipidemia.
Mendelian	18215741	20080125	5	apoe, atherosclerosis, fatty acid, lipids, lipid	Suppression of atherogenesis by overexpression of glutathione peroxidase-4 in apolipoprotein E-deficient mice.
Mendelian	18217153	20080125	5	cardiovascular, artery, atherosclerosis, apoe, cholesterol	Effect of chronic treatment with acetylsalicylic acid and clopidogrel on atheroprogression and atherothrombosis in ApoE-deficient mice in vivo.
Mendelian	18220685	20080129	5	abca1, type 2 diabetes, diabetes, atherosclerosis, cholesterol	The ATP-binding cassette transporter subfamily A member 1 (ABC-A1) and type 2 diabetes: an association beyond HDL cholesterol.
Mendelian	18220700	20080129	5	hyperlipidemia, ldlr, atherosclerosis, lipids, lipid	The toll of Toll-like receptors, especially toll-like receptor 2, on murine atherosclerosis.
Mendelian	18221072	20080129	5	cardiovascular, abca1, atherosclerosis, triglycerides, cholesterol	Non-steroidal LXR agonists; an emerging therapeutic strategy for the treatment of atherosclerosis.
Mendelian	18221399	20080129	5	triglycerides, diabetes, cetp, lipid, cholesterol	Glucocorticoid replacement is associated with hypertriglyceridaemia, elevated glucose and higher non-HDL cholesterol and may diminish the association of HDL cholesterol with the -629C&gt;A CETP promoter polymorphism in GH-receiving hypopituitary patients.
Mendelian	30558007	20181219	5	triglycerides, lipid, abca1, lipids, cholesterol	Associations of the ABCA1 gene polymorphisms with plasma lipid levels: A meta-analysis.
Mendelian	30554563	20181218	5	artery, atherosclerosis, apoe, coronary artery, coronary	Reduced Plasma Kallistatin Is Associated With the Severity of Coronary Artery Disease, and Kallistatin Treatment Attenuates Atherosclerotic Plaque Formation in Mice.
Mendelian	30555085	20181218	5	artery, coronary, coronary artery, pcsk9, cholesterol	A novel study to examine the association of <i>PCSK9</i> rs505151 polymorphism and coronary artery disease in north Indian population.
Mendelian	30551367	20181216	5	ldlr, cardiovascular, lipid, pcsk9, cholesterol	The effects of proprotein convertase subtilisin/kexin type 9 inhibitors on lipid metabolism and cardiovascular function.
Mendelian	30529097	20181212	5	abca1, type 2 diabetes, diabetes, lipid, cholesterol	Association of ATP binding cassette transporter 1 (ABCA 1) gene polymorphism with type 2 diabetes mellitus (T2DM) in Bangladeshi population.
Mendelian	12732393	20030507	5	cardiovascular, triglyceride, apob, lipid, cholesterol	Decrease in LDL size in HIV-positive adults before and after lopinavir/ritonavir-containing regimen: an index of atherogenicity?
Mendelian	20347444	20100330	5	heart, atherosclerosis, apoe, lipid, cholesterol	Heart rate reduction with ivabradine improves erectile dysfunction in parallel to decrease in atherosclerotic plaque load in ApoE-knockout mice.
Mendelian	20347446	20100330	5	heart, cardiovascular, lpl, triglyceride, diabetes	Relationship between common lipoprotein lipase gene sequence variants, hyperinsulinemia, and risk of ischemic heart disease: A population-based study.
Mendelian	18271277	20080215	5	cardiovascular, diabetes, lpl, type ii diabetes, triglycerides	[The intestinal microbiota and obesity of the host].
Mendelian	18271871	20080215	5	apoe, abca1, cardiovascular, lipid, cholesterol	Cholesterol efflux pathways and other potential mechanisms involved in the athero-protective effect of high density lipoproteins.
Mendelian	12735230	20030509	5	atherosclerosis, coronary, cetp, triglyceride, cholesterol	Therapeutic implications of cholesteryl ester transfer protein inhibitors in hyperlipidemia and low high-density lipoprotein-cholesterolemia.
Mendelian	27810779	20161105	5	cardiovascular, atherosclerosis, apob, apoe, cholesterol	Intravenous transfusion of endothelial progenitor cells that overexpress vitamin D receptor inhibits atherosclerosis in apoE-deficient mice.
Mendelian	32957703	20200922	5	cardiovascular, apoe, atherosclerosis, lipid, triglycerides	Effect of Fibroblast Growth Factor 21 on the Development of Atheromatous Plaque and Lipid Metabolic Profiles in an Atherosclerosis-Prone Mouse Model.
Mendelian	32951606	20200921	5	triglycerides, lipid, apoe, lipids, cholesterol	Integrated lipidomics and proteomics network analysis highlights lipid and immunity pathways associated with Alzheimer's disease.
Mendelian	30246446	20180925	5	cardiovascular, ldlr, atherosclerosis, pcsk9, cholesterol	PCSK9: A novel inflammation modulator in atherosclerosis?
Mendelian	30239559	20180922	5	cardiovascular, atherosclerosis, apob, lipids, cholesterol	Effect of psyllium (Plantago ovata) fiber on LDL cholesterol and alternative lipid targets, non-HDL cholesterol and apolipoprotein B: a systematic review and meta-analysis of randomized controlled trials.
Mendelian	30239873	20180922	5	triglyceride, lpl, lipid, fatty acid, cholesterol	Effects of diets with different energy and bile acids levels on growth performance and lipid metabolism in broilers.
Mendelian	30240575	20180922	5	artery, stroke, apoe, coronary artery, coronary	Genetic overlap between vascular pathologies and Alzheimer's dementia and potential causal mechanisms.
Mendelian	30233180	20180921	5	artery, atherosclerosis, apoe, lipids, cholesterol	Anti-JNK2 peptide-siRNA nanostructures improve plaque endothelium and reduce thrombotic risk in atherosclerotic mice.
Mendelian	30233285	20180921	5	cardiovascular, abca1, fatty acid, lipid, cholesterol	Effect of elaidic acid on ABCA1 expression in raw 264.7 cells. Is it through PPAR-gamma?
Mendelian	30234555	20180921	5	triglycerides, cardiovascular, angptl3, lipid, cholesterol	RNA-targeted therapeutics for lipid disorders.
Mendelian	18263930	20080212	5	hyperlipidemia, apoa5, lpl, triglyceride, cholesterol	ApoE2-associated hypertriglyceridemia is ameliorated by increased levels of apoA-V but unaffected by apoC-III deficiency.
Mendelian	18263977	20080212	5	artery, ldlr, cardiovascular, lipid, cholesterol	Clinical course of homozygous familial hypercholesterolemia during childhood: report on 4 unrelated patients with homozygous or compound heterozygous mutations in the LDLR gene.
Mendelian	18264944	20080212	5	hyperlipidemia, apoe, apob, triglycerides, cholesterol	Clinicopathological and genetic characteristics in Chinese patients with lipoprotein glomerulopathy.
Mendelian	12364385	20021005	5	artery, atherosclerosis, apoe, lipid, cholesterol	Accelerated atherosclerosis and calcification in vein grafts: a study in APOE*3 Leiden transgenic mice.
Mendelian	12364544	20021005	5	hyperlipidemia, apoe, ldlr, atherosclerosis, lipid	Physiological expression of macrophage apoE in the artery wall reduces atherosclerosis in severely hyperlipidemic mice.
Mendelian	12359980	20021003	5	cardiovascular, apoe, triglyceride, lipid, cholesterol	Epsilon 4 allele of apolipoprotein E gene associates with lower blood pressure in young Japanese subjects: the Suita Study.
Mendelian	10563710	19991124	5	triglycerides, lipid, apob, lipids, cholesterol	Lipodystrophy defined by a clinical score in HIV-infected men on highly active antiretroviral therapy: correlation between dyslipidaemia and steroid hormone alterations.
Mendelian	25643440	20150204	5	artery, stroke, atherosclerosis, apoe, cardiovascular	Development of atherosclerotic plaques in a mouse model of pseudoxanthoma elasticum.
Mendelian	25649276	20150205	5	abca1, atherosclerosis, ldlr, lipid, cholesterol	Modulation of lipid homeostasis in response to continuous or intermittent high-fat diet in pigs.
Mendelian	28290785	20170315	5	apoa5, type 2 diabetes, cetp, stroke, diabetes	[Genetic Risk Factors of Macrovascular Complications in Patients With Type 2 Diabetes].
Mendelian	15243211	20040710	5	artery, coronary, cetp, coronary artery, cholesterol	CETP gene variation: relation to lipid parameters and cardiovascular risk.
Mendelian	21955281	20110930	5	cardiovascular, type 2 diabetes, diabetes, lcat, cholesterol	Increased LCAT activity and hyperglycaemia decrease the antioxidative functionality of HDL.
Mendelian	18973288	20081101	5	abca1, fatty acid, ldlr, lipid, cholesterol	Indazole-based liver X receptor (LXR) modulators with maintained atherosclerotic lesion reduction activity but diminished stimulation of hepatic triglyceride synthesis.
Mendelian	24646025	20140321	5	hyperlipidemia, apoa5, gpihbp1, lpl, lmf1	A novel lipoprotein lipase gene missense mutation in Chinese patients with severe hypertriglyceridemia and pancreatitis.
Mendelian	24647396	20140321	5	cardiovascular, ldlr, atherosclerosis, lipid, cholesterol	Dietary vitamin D inadequacy accelerates calcification and osteoblast-like cell formation in the vascular system of LDL receptor knockout and wild-type mice.
Mendelian	24657056	20140325	5	triglycerides, sar1b, fatty acid, lipid, cholesterol	Sar1b transgenic male mice are more susceptible to high-fat diet-induced obesity, insulin insensitivity and intestinal chylomicron overproduction.
Mendelian	24657386	20140325	5	cardiovascular, atherosclerosis, coronary, abcg5, cholesterol	Premature atherosclerosis is not systematic in phytosterolemic patients: severe hypercholesterolemia as a confounding factor in five subjects.
Mendelian	24667818	20140327	5	atherosclerosis, fatty acid, ldlr, lipids, triglyceride	Protective role for properdin in progression of experimental murine atherosclerosis.
Mendelian	2713384	19890426	5	apoe, triglyceride, lcat, lipid, cholesterol	Effects of heparin-induced lipolytic activity on the structure of rat high-density lipoprotein.
Mendelian	12048130	20020606	5	artery, coronary, lpl, coronary artery, cholesterol	Activity and concentration of lipoprotein lipase in post-heparin plasma and the extent of coronary artery disease.
Mendelian	12042433	20020604	5	triglycerides, lcat, cetp, lipids, cholesterol	The seeds from Plantago ovata lower plasma lipids by altering hepatic and bile acid metabolism in guinea pigs.
Mendelian	22142871	20111207	5	apoe, lipid, triglyceride, lipids, cholesterol	Antiatherogenic effect of antioxidant polyphenols from Phellinus baumii in apolipoprotein E-deficient mice.
Mendelian	15250032	20040714	5	artery, type 2 diabetes, diabetes, apob, cholesterol	LDL oxidative modifications in well- or moderately controlled type 2 diabetes.
Mendelian	15375780	20040918	5	lcat, cardiovascular, cetp, lipid, cholesterol	Enhanced cholesterol efflux promotion in well-trained soccer players.
Mendelian	15356070	20040910	5	fatty acid, lpl, lipid, diabetes, triglyceride	Triglyceride hydrolase activities and expression of fatty acid binding proteins in the human placenta in pregnancies complicated by intrauterine growth restriction and diabetes.
Mendelian	12738681	20030510	5	apoe, lipid, abca1, lipids, cholesterol	Regulation and mechanisms of ATP-binding cassette transporter A1-mediated cellular cholesterol efflux.
Mendelian	31663806	20191031	5	pcsk9, cardiovascular, lipid, dyslipidemias, cholesterol	Efficacy of Nutraceutical Combination of Monacolin K, Berberine, and Silymarin on Lipid Profile and PCSK9 Plasma Level in a Cohort of Hypercholesterolemic Patients.
Mendelian	31662442	20191031	5	triglycerides, apoa5, lipid, lipids, cholesterol	A genome-wide search for gene-by-obesity interaction loci of dyslipidemia in Koreans shows diverse genetic risk alleles.
Mendelian	9920146	19990127	5	hyperlipidemia, cetp, lpl, apob, triglyceride	Interrelationships between postprandial lipoprotein B:CIII particle changes and high-density lipoprotein subpopulation profiles in mixed hyperlipoproteinemia.
Mendelian	23215737	20121211	5	cardiovascular, apoe, diabetes, triglycerides, cholesterol	Power of biomarkers and their relative contributions to metabolic syndrome in Slovak adult women.
Mendelian	23216643	20121211	5	hyperlipidemia, apoe, lipid, triglycerides, cholesterol	Inhibitory effect of the combination therapy of simvastatin and pinocembrin on atherosclerosis in ApoE-deficient mice.
Mendelian	23217228	20121211	5	triglyceride, lpl, triglycerides, fatty acid, cholesterol	Changes in fat metabolism of black-bone chickens during early stages of infection with Newcastle disease virus.
Mendelian	23217243	20121211	5	apoe, stroke, cardiovascular, lipid, cholesterol	Plasma lipoprotein-associated phospholipase A2 activity in Alzheimer's disease, amnestic mild cognitive impairment, and cognitively healthy elderly subjects: a cross-sectional study.
Mendelian	23220583	20121211	5	ldlr, fatty acid, apob, lipid, triglyceride	Comparison of the pharmacological profiles of murine antisense oligonucleotides targeting apolipoprotein B and microsomal triglyceride transfer protein.
Mendelian	10357842	19990605	5	apoe, lipid, atherosclerosis, lipids, cholesterol	Time-dependent changes to lipids and antioxidants in plasma and aortas of apolipoprotein E knockout mice.
Mendelian	10357843	19990605	5	ldlr, cardiovascular, apob, lipid, coronary	Evidence for a third genetic locus causing familial hypercholesterolemia. A non-LDLR, non-APOB kindred.
Mendelian	12801603	20030613	5	apoe, atherosclerosis, diabetes, triglycerides, cholesterol	Dietary glycotoxins promote diabetic atherosclerosis in apolipoprotein E-deficient mice.
Mendelian	12806020	20030614	5	heart, atherosclerosis, lpl, coronary artery, coronary	Lysophospholipid growth factors and their G protein-coupled receptors in immunity, coronary artery disease, and cancer.
Mendelian	19766624	20090922	5	ldlr, triglyceride, lpl, lipid, cholesterol	PPARdelta ligand L-165041 ameliorates Western diet-induced hepatic lipid accumulation and inflammation in LDLR-/- mice.
Mendelian	19776099	20090925	5	apoe, abca1, lcat, lipid, cholesterol	The reverse cholesterol transport system as a potential mediator of luteolysis in the primate corpus luteum.
Mendelian	19784962	20090929	5	artery, coronary artery, cetp, lipid, coronary	Association of cholesteryl ester transfer protein -629C &gt; A polymorphism with high-density lipoprotein cholesterol levels in coronary artery disease patients.
Mendelian	16781371	20060620	5	cardiovascular, atherosclerosis, apob, lipids, cholesterol	Oxidized low-density lipoprotein autoantibodies, chronic infections, and carotid atherosclerosis in a population-based study.
Mendelian	16783477	20060620	5	abca1, triglyceride, ldlr, lipid, cholesterol	Acute P-407 administration to mice causes hypercholesterolemia by inducing cholesterolgenesis and down-regulating low-density lipoprotein receptor expression.
Mendelian	16794006	20060624	5	hyperlipidemia, ldlr, pcsk9, lipid, triglycerides	Fasting induces hyperlipidemia in mice overexpressing proprotein convertase subtilisin kexin type 9: lack of modulation of very-low-density lipoprotein hepatic output by the low-density lipoprotein receptor.
Mendelian	16798073	20060627	5	abca1, lipid, cardiovascular, lipids, cholesterol	Lipid efflux by the ATP-binding cassette transporters ABCA1 and ABCG1.
Mendelian	8989135	19961215	5	hyperlipidemia, lpl, lipid, triglycerides, cholesterol	Higher triglycerides, lower high-density lipoprotein cholesterol, and higher systolic blood pressure in lipoprotein lipase-deficient heterozygotes. A preliminary report.
Mendelian	7910546	19940101	5	heart, coronary heart, apob, lipid, coronary	Polymorphisms of apolipoprotein B gene in relation to coronary heart disease in Chinese Han nationality.
Mendelian	8274481	19940101	5	lcat, fatty acid, apob, triglyceride, cholesterol	Cytokines decrease apolipoprotein accumulation in medium from Hep G2 cells.
Mendelian	8112191	19940101	5	triglyceride, apob, triglycerides, diabetes, cholesterol	Normalization of lipoprotein composition by intraperitoneal insulin in IDDM. Role of increased hepatic lipase activity.
Mendelian	7833947	19940101	5	apoe, atherosclerosis, triglyceride, lipid, cholesterol	Genetic heterogeneity of apolipoprotein E and its influence on plasma lipid and lipoprotein levels.
Mendelian	8187204	19940101	5	artery, coronary artery, lpl, triglycerides, coronary	Triglyceride-rich lipoprotein interactions with Lp(a).
Mendelian	8187228	19940101	5	artery, coronary, apob, coronary artery, cholesterol	The relation of LDL receptor activity to lipoprotein(a) plasma concentration in patients without coronary artery disease.
Mendelian	16809787	20060701	5	cardiovascular, atherosclerosis, coronary, apob, cholesterol	Identification of autoantibodies in human plasma recognizing an apoB-100 LDL receptor binding site peptide.
Mendelian	16809441	20060701	5	fatty acid, pad, lipids, lpl, lipid	Spot 14: A marker of aggressive breast cancer and a potential therapeutic target.
Mendelian	16809576	20060701	5	heart, stroke, diabetes, apob, cholesterol	Potential new risk factors for ischemic stroke: what is their potential?
Mendelian	11507678	20010817	5	triglycerides, lipid, lpl, lipids, cholesterol	Pre-heparin plasma lipoprotein lipase mass: correlation with intra-abdominal visceral fat accumulation.
Mendelian	28456096	20170430	5	heart, coronary heart, coronary, pcsk9, cholesterol	Identifying low density lipoprotein cholesterol associated variants in the Annexin A2 (ANXA2) gene.
Mendelian	10681413	20000219	5	apoe, apob, triglycerides, lpl, cholesterol	Lipolytic remnants of human VLDL produced in vitro. Effect of HDL levels in the lipolysis mixtures on the apoCs to apoE ratio and metabolic properties of VLDL core remnants.
Mendelian	17303778	20070217	5	abcg5, abca1, fatty acid, lipids, triglycerides	Oxysterol binding protein induces upregulation of SREBP-1c and enhances hepatic lipogenesis.
Mendelian	10671644	20000215	5	apoe, lipid, fatty acid, lipids, cholesterol	Apolipoprotein E: a pharmacogenetic target for the treatment of Alzheimer's disease.
Mendelian	10672848	20000215	5	apoe, atherosclerosis, triglyceride, lipid, cholesterol	Treatment of atherosclerosis in apolipoprotein E-deficient mice with 4-(3-Bromobenzoyl)-6,7-dimethoxyquinazoline (WHI-P164), a potent inhibitor of triglyceride synthesis.
Mendelian	10672863	20000215	5	cardiovascular, triglyceride, lpl, lipid, cholesterol	Effects of the K+ channel opener KRN4884 on the cardiovascular metabolic syndrome model in rats.
Mendelian	23992224	20130903	5	triglyceride, lpl, lipid, fatty acid, cholesterol	Green tea polyphenols alleviate obesity in broiler chickens through the regulation of lipid-metabolism-related genes and transcription factor expression.
Mendelian	16895792	20060810	5	cardiovascular, apoe, atherosclerosis, lipids, lipid	Protective effect of vitamin E supplements on experimental atherosclerosis is modest and depends on preexisting vitamin E deficiency.
Mendelian	16895799	20060810	5	triglycerides, coronary, apob, lipid, cholesterol	Differential effects of oxidized LDL on apolipoprotein AI and B synthesis in HepG2 cells.
Mendelian	16895877	20060810	5	apoe, lipid, fatty acid, lipids, cholesterol	Dietary sphingolipids lower plasma cholesterol and triacylglycerol and prevent liver steatosis in APOE*3Leiden mice.
Mendelian	16917103	20060819	5	abca1, atherosclerosis, ldlr, apoe, cholesterol	Decreased atherosclerosis in low-density lipoprotein receptor knockout mice transplanted with Abcg1-/- bone marrow.
Mendelian	16917759	20060819	5	apoa5, type 2 diabetes, diabetes, triglycerides, triglyceride	The apolipoprotein A-V genotype and plasma apolipoprotein A-V and triglyceride levels: prospective risk of type 2 diabetes. Results from the Northwick Park Heart Study II.
Mendelian	16913836	20060818	5	lipid, pcsk9, ldlr, lipids, cholesterol	The proprotein convertases and their implication in sterol and/or lipid metabolism.
Mendelian	26413878	20150929	5	cardiovascular, atherosclerosis, triglycerides, pcsk9, cholesterol	A cholesterol-lowering VLP vaccine that targets PCSK9.
Mendelian	26397958	20150924	5	apoe, atherosclerosis, lpl, lipid, cardiovascular	MicroRNA-590 Inhibits Lipoprotein Lipase Expression and Prevents Atherosclerosis in apoE Knockout Mice.
Mendelian	29324459	20180112	5	cardiovascular, atherosclerosis, apob, lipid, cholesterol	Discordance between lipoprotein particle number and cholesterol content: an update.
Mendelian	29310573	20180110	5	apoa5, artery, coronary artery, lipid, coronary	Association of rs662799 in APOA5 with CAD in Chinese Han population.
Mendelian	29332587	20180116	5	cardiovascular, lipa, atherosclerosis, lipid, triglycerides	Lysosomal Acid Lipase Deficiency: Could Dyslipidemia Drive the Diagnosis?
Mendelian	29343301	20180119	5	type 2 diabetes, atherosclerosis, lipid, pcsk9, diabetes	Circulating PCSK9 levels and 2-hPG are positively correlated in metabolic diseases in a Chinese Han population.
Mendelian	29344841	20180119	5	artery, cardiovascular, apob, coronary artery, coronary	Association of D-dimer with Plaque Characteristics and Plasma Biomarkers of Oxidation-Specific Epitopes in Stable Subjects with Coronary Artery Disease.
Mendelian	29345733	20180119	5	heart, stroke, apoe, lipid, diabetes	Putative mechanisms of cognitive decline with implications for clinical research and practice.
Mendelian	29341140	20180118	5	apoe, atherosclerosis, apob, lipid, cardiovascular	Lipoprotein modifications by gingipains of Porphyromonas gingivalis.
Mendelian	29340699	20180118	5	type 2 diabetes, diabetes, apob, lipid, fatty acid	Long-term expression of glomerular genes in diabetic nephropathy.
Mendelian	15809899	20050406	5	hyperlipidemia, apoe, triglyceride, lipid, cholesterol	Modeling the influence of APOC3, APOE, and TNF polymorphisms on the risk of antiretroviral therapy-associated lipid disorders.
Mendelian	15804939	20050405	5	apoe, ldlr, atherosclerosis, lipid, cardiovascular	Effects of subchronic exposures to concentrated ambient particles (CAPs) in mice. V. CAPs exacerbate aortic plaque development in hyperlipidemic mice.
Mendelian	15801017	20050401	5	heart, atherosclerosis, lpl, triglycerides, triglyceride	Anti-lipoprotein lipase antibody in systemic sclerosis: association with elevated serum triglyceride concentrations.
Mendelian	17391637	20070330	5	heart, coronary heart, coronary, pcsk9, cholesterol	[After the LDL receptor and apolipoprotein B, autosomal dominant hypercholesterolemia reveals its third protagonist: PCSK9].
Mendelian	17393229	20070330	5	heart, stroke, abcg5, lipids, cholesterol	Lymphatic absorption and deposition of various plant sterols in stroke-prone spontaneously hypertensive rats, a strain having a mutation in ATP binding cassette transporter G5.
Mendelian	31077211	20190512	5	triglycerides, lipc, cardiovascular, lipid, cholesterol	Pleiotropic association of LIPC variants with lipid and urinary 8-hydroxy deoxyguanosine levels in a Taiwanese population.
Mendelian	31069401	20190510	5	cardiovascular, atherosclerosis, diabetes, apoe, cholesterol	ApoAI-derived peptide increases glucose tolerance and prevents formation of atherosclerosis in mice.
Mendelian	31072929	20190511	5	lmf1, gpihbp1, lpl, lipid, triglyceride	Structure of lipoprotein lipase in complex with GPIHBP1.
Mendelian	31085638	20190516	5	cardiovascular, ldlr, atherosclerosis, apoe, cholesterol	Bladder drug mirabegron exacerbates atherosclerosis through activation of brown fat-mediated lipolysis.
Mendelian	31092149	20190517	5	stroke, cardiovascular, lipid, pcsk9, cholesterol	Low-density lipoprotein cholesterol lowering for the prevention of cardiovascular outcomes in patients with ischemic stroke.
Mendelian	9430396	19980116	5	ldlr, fatty acid, apob, triglyceride, cholesterol	Genetic determinants of plasma lipoprotein levels and their dietary response.
Mendelian	31099334	20190518	5	hyperlipidemia, heart, ldlr, lipid, cholesterol	Effect of magnesium gluconate administration on lipid metabolism, antioxidative status, and related gene expression in rats fed a high-fat diet.
Mendelian	31100024	20190518	5	triglycerides, triglyceride, lipid, pcsk9, cholesterol	An in-depth analysis shows a hidden atherogenic lipoprotein profile in non-diabetic chronic kidney disease patients.
Mendelian	31100030	20190518	5	hyperlipidemia, cardiovascular, angptl3, lipid, cholesterol	Safety and tolerability of injectable lipid-lowering drugs: an update of clinical data.
Mendelian	31101399	20190519	5	cardiovascular, type 2 diabetes, diabetes, pcsk9, cholesterol	Icosapent ethyl: Where will it fit into guideline-based medical therapy for high risk atherosclerotic cardiovascular disease?
Mendelian	31102954	20190519	5	triglycerides, ldlr, atherosclerosis, lipid, cholesterol	Naringenin enhances the regression of atherosclerosis induced by a chow diet in Ldlr<sup>-/-</sup> mice.
Mendelian	16324916	20051206	5	cardiovascular, atherosclerosis, apob, triglyceride, cholesterol	Combining beta-adrenergic and peroxisome proliferator-activated receptor gamma stimulation improves lipoprotein composition in healthy moderately obese subjects.
Mendelian	16326641	20051206	5	triglycerides, fatty acid, apob, lipids, cholesterol	Palm oil versus hydrogenated soybean oil: effects on serum lipids and plasma haemostatic variables.
Mendelian	14684397	20031220	5	apoe, atherosclerosis, fatty acid, lipid, cholesterol	Red wine polyphenolic compounds inhibit atherosclerosis in apolipoprotein E-deficient mice independently of effects on lipid peroxidation.
Mendelian	14685668	20031220	5	heart, fatty acid, lpl, triglyceride, cholesterol	[Lipoprotein lipase-mediated myopathy: implications for lipid metabolism and atherogenesis].
Mendelian	24577472	20140301	5	artery, ldlr, coronary, coronary artery, cholesterol	Increased susceptibility to amyloid-Œ≤-induced neurotoxicity in mice lacking the low-density lipoprotein receptor.
Mendelian	9393557	19971211	5	atherosclerosis, triglyceride, lcat, lipid, cholesterol	Mice overexpressing human lecithin: cholesterol acyltransferase are not protected against diet-induced atherosclerosis.
Mendelian	31795497	20191205	5	lipa, abcg5, fatty acid, lipids, lipid	Genes Potentially Associated with Familial Hypercholesterolemia.
Mendelian	31796261	20191205	5	type 2 diabetes, abca1, triglycerides, dyslipidemias, diabetes	Contribution of genetic, biochemical and environmental factors on insulin resistance and obesity in Mexican young adults.
Mendelian	31796798	20191205	5	apoe, atherosclerosis, coronary, lipid, cholesterol	Apolipoprotein E deficient rats generated via zinc-finger nucleases exhibit pronounced in-stent restenosis.
Mendelian	31797311	20191205	5	cardiovascular, diabetes, lipid, pcsk9, cholesterol	PCSK9 Inhibitors' New Users: Analysis of Prescription Patterns and Patients' Characteristics from an Italian Real-world Study.
Mendelian	31791197	20191204	5	apoe, atherosclerosis, diabetes, lipid, cholesterol	Low-dose phloretin alleviates diabetic atherosclerosis through endothelial KLF2 restoration.
Mendelian	31807530	20191207	5	triglycerides, lipid, apob, lipids, cholesterol	Prognostic nomogram integrated baseline serum lipids for patients with non-esophageal squamous cell carcinoma.
Mendelian	31803904	20191206	5	abca1, atherosclerosis, ldlr, lipid, cholesterol	Lack of mitochondrial NADP(H)-transhydrogenase expression in macrophages exacerbates atherosclerosis in hypercholesterolemic mice.
Mendelian	30593607	20181230	5	cardiovascular, type 2 diabetes, diabetes, pcsk9, cholesterol	Randomised, phase 1, dose-finding study of MEDI4166, a PCSK9 antibody and GLP-1 analogue fusion molecule, in overweight or obese patients with type 2 diabetes mellitus.
Mendelian	8530010	19951101	5	artery, apoe, apob, coronary artery, coronary	Association of apolipoprotein E but not B with Alzheimer's disease.
Mendelian	8551675	19951101	5	hyperlipidemia, atherosclerosis, cetp, lpl, coronary	[Progress in the diagnosis of endocrine and metabolic disorders: hyperlipidemia].
Mendelian	7593602	19951101	5	hyperlipidemia, apoe, atherosclerosis, lipid, cholesterol	Macrophage-specific expression of human apolipoprotein E reduces atherosclerosis in hypercholesterolemic apolipoprotein E-null mice.
Mendelian	7583559	19951101	5	apoe, diabetes, apob, triglycerides, cholesterol	Effect of diabetes on lipoprotein size.
Mendelian	7583561	19951101	5	cetp, lcat, apob, triglyceride, cholesterol	Triglycerides are major determinants of cholesterol esterification/transfer and HDL remodeling in human plasma.
Mendelian	7583569	19951101	5	apoe, triglyceride, apob, triglycerides, cholesterol	Overexpression of human apolipoprotein B-100 in transgenic rabbits results in increased levels of LDL and decreased levels of HDL.
Mendelian	8697064	19951101	5	triglycerides, lipid, lpl, lipids, cholesterol	Testosterone and regional fat distribution.
Mendelian	28137217	20170201	5	ldlr, cardiovascular, lipid, pcsk9, cholesterol	Anti-PCSK9 Antibodies: A New Era in the Treatment of Dyslipidemia.
Mendelian	23337345	20130123	5	apoe, atherosclerosis, cetp, lipid, cholesterol	Resveratrol protects against atherosclerosis, but does not add to the antiatherogenic effect of atorvastatin, in APOE*3-Leiden.CETP mice.
Mendelian	8640404	19960601	5	hyperlipidemia, cetp, apob, triglyceride, cholesterol	Fenofibrate reduces plasma cholesteryl ester transfer from HDL to VLDL and normalizes the atherogenic, dense LDL profile in combined hyperlipidemia.
Mendelian	8935317	19960601	5	triglycerides, apoe, triglyceride, lipid, cholesterol	Apolipoprotein E polymorphism in a French Canadian population of northeastern Quebec: allele frequencies and effects on blood lipid and lipoprotein levels.
Mendelian	8782840	19960601	5	atherosclerosis, diabetes, cetp, triglyceride, cholesterol	Alterations in composition and concentration of lipoproteins and elevated cholesteryl ester transfer in non-insulin-dependent diabetes mellitus (NIDDM).
Mendelian	20465364	20100515	5	cardiovascular, heart, atherosclerosis, cetp, cholesterol	Dalcetrapib: a review of Phase II data.
Mendelian	20467002	20100515	5	triglycerides, apoe, cardiovascular, lipid, cholesterol	Impact of psychological stress on the associations between apolipoprotein E variants and metabolic traits: findings in an American sample of caregivers and controls.
Mendelian	24368431	20131226	5	atherosclerosis, triglyceride, ldlr, lipids, cholesterol	Choline supplementation protects against liver damage by normalizing cholesterol metabolism in Pemt/Ldlr knockout mice fed a high-fat diet.
Mendelian	24368514	20131226	5	cardiovascular, triglyceride, apob, lipid, cholesterol	Effect of interleukin-6 receptor blockade on surrogates of vascular risk in rheumatoid arthritis: MEASURE, a randomised, placebo-controlled study.
Mendelian	26939026	20160304	5	cardiovascular, triglyceride, lipid, pcsk9, cholesterol	Cardiovascular risk reduction: the future of cholesterol lowering drugs.
Mendelian	26946077	20160307	5	heart, coronary heart, coronary, pcsk9, cholesterol	Comparison of PCSK9 Inhibitor Evolocumab vs Ezetimibe in Statin-Intolerant Patients: Design of the Goal Achievement After Utilizing an Anti-PCSK9 Antibody in Statin-Intolerant Subjects 3 (GAUSS-3) Trial.
Mendelian	26927322	20160302	5	ldlr, pcsk9, apob, coronary artery, cardiovascular	Molecular analysis of the LDLR gene in coronary artery disease patients from the Indian population.
Mendelian	20808331	20100903	5	triglycerides, lipid, apob, lipids, cholesterol	Effects of a sphingolipid-enriched dairy formulation on postprandial lipid concentrations.
Mendelian	20809525	20100903	5	ldlr, cardiovascular, apob, pcsk9, cholesterol	Molecular spectrum of autosomal dominant hypercholesterolemia in France.
Mendelian	20817865	20100907	5	hyperlipidemia, heart, atherosclerosis, apoe, lipid	Conventional B2 B cell depletion ameliorates whereas its adoptive transfer aggravates atherosclerosis.
Mendelian	20822508	20100909	5	lipid, cetp, lipids, lipc, cholesterol	Association between CETP Taq1B and LIPC -514C/T polymorphisms with the serum lipid levels in a group of Tehran's population: a cross sectional study.
Mendelian	11707272	20011115	5	triglycerides, apoe, apob, lipid, cholesterol	Effect of human recombinant leptin on lipid handling by fully differentiated Caco-2 cells.
Mendelian	8349676	19930825	5	heart, triglyceride, lpl, triglycerides, cholesterol	Overexpression of human lipoprotein lipase in transgenic mice. Resistance to diet-induced hypertriglyceridemia and hypercholesterolemia.
Mendelian	22998978	20120925	5	triglycerides, cardiovascular, lipid, pcsk9, cholesterol	Nutraceutical pill containing berberine versus ezetimibe on plasma lipid pattern in hypercholesterolemic subjects and its additive effect in patients with familial hypercholesterolemia on stable cholesterol-lowering treatment.
Mendelian	22999079	20120925	5	cardiovascular, type 2 diabetes, diabetes, apoe, cholesterol	HDL2 interferes with LDL association with arterial proteoglycans: a possible athero-protective effect.
Mendelian	23010697	20120927	5	cardiovascular, artery, atherosclerosis, cetp, cholesterol	Safety of CETP inhibition.
Mendelian	8831598	19961001	5	lipid, apoe, lcat, lipids, cholesterol	Abnormal lipoprotein pattern in patients with Alagille syndrome depends on Icterus severity.
Mendelian	8884071	19961001	5	cardiovascular, triglyceride, apob, triglycerides, cholesterol	Low-density lipoprotein composition and oxidability in atherosclerotic cardiovascular disease.
Mendelian	12452450	20021128	5	triglycerides, triglyceride, lpl, lipid, cholesterol	Effects of anastrozole on lipid metabolism compared with tamoxifen in rats.
Mendelian	1451338	19921101	5	triglyceride, lpl, lipid, fatty acid, cholesterol	Growth, serum lipoproteins and apoproteins in infants with congenital nephrosis.
Mendelian	1486694	19921101	5	triglycerides, lipid, apob, lipids, cholesterol	Correlation between ovarian steroids and lipid fractions in relation to age in premenopausal women.
Mendelian	1506924	19920401	5	triglyceride, apob, lipids, fatty acid, cholesterol	The effect of milk and skim milk intake on serum lipids and apoproteins in postmenopausal females.
Mendelian	1533184	19920401	5	triglycerides, triglyceride, apob, lipid, cholesterol	Normal variation of plasma lipoproteins: postural effects on plasma concentrations of lipids, lipoproteins, and apolipoproteins.
Mendelian	1313035	19920405	5	triglycerides, triglyceride, apob, lipids, cholesterol	The effect of low density lipoproteins, cholesterol, and 25-hydroxycholesterol on apolipoprotein B gene expression in HepG2 cells.
Mendelian	12837664	20030703	5	lipid, triglyceride, lpl, lipids, cholesterol	Visceral adiposity, C-peptide levels, and low lipase activities predict HIV-dyslipidemia.
Mendelian	12838191	20030703	5	triglycerides, lipid, apob, lipids, cholesterol	Sex hormones and the changes in adolescent male lipids: longitudinal studies in a biracial cohort.
Mendelian	18997165	20081111	5	abcg5, abca1, atherosclerosis, lipid, cholesterol	The ABCs of sterol transport.
Mendelian	19364639	20090415	5	triglycerides, lipid, cetp, lipids, cholesterol	The effect of a novel intergenic polymorphism (rs11774572) on HDL-cholesterol concentrations depends on TaqIB polymorphism in the cholesterol ester transfer protein gene.
Mendelian	18460919	20080508	5	triglyceride, apob, lipids, fatty acid, lipid	Microsomal triglyceride transfer protein in plasma and cellular lipid metabolism.
Mendelian	19009762	20081118	5	heart, coronary heart, coronary, apob, cholesterol	Evaluation of alternative calculation methods for determining LDL cholesterol.
Mendelian	19011673	20081118	5	cardiovascular, ldlr, atherosclerosis, lipid, cholesterol	Genistein inhibits the development of atherosclerosis via inhibiting NF-kappaB and VCAM-1 expression in LDLR knockout mice.
Mendelian	29908922	20180618	5	triglyceride, lpl, lipid, fatty acid, cholesterol	Serum Angiopoietin-like peptide 4 levels in patients with hepatic steatosis.
Mendelian	29913451	20180619	5	apoe, triglyceride, lpl, lipid, cholesterol	Progression of Chronic Kidney Disease Affects HDL Impact on Lipoprotein Lipase (LPL)-Mediated VLDL Lipolysis Efficiency.
Mendelian	24595397	20140306	5	ldlr, fatty acid, triglyceride, pcsk9, cholesterol	Alpha-lipoic acid reduces LDL-particle number and PCSK9 concentrations in high-fat fed obese Zucker rats.
Mendelian	29899496	20180615	5	cardiovascular, ldlr, atherosclerosis, lipid, cholesterol	Transcriptional control of intestinal cholesterol absorption, adipose energy expenditure and lipid handling by Sortilin.
Mendelian	29902229	20180615	5	cardiovascular, artery, ldlr, atherosclerosis, cholesterol	miR-146a deficiency in hematopoietic cells is not involved in the development of atherosclerosis.
Mendelian	29905812	20180616	5	apoe, abca1, cardiovascular, lipid, cholesterol	Defective cholesterol metabolism in haematopoietic stem cells promotes monocyte-driven atherosclerosis in rheumatoid arthritis.
Mendelian	29906534	20180616	5	cardiovascular, apoe, atherosclerosis, lipid, triglyceride	Anti-inflammatory effect of low molecular weight fucoidan from Saccharina japonica on atherosclerosis in apoE-knockout mice.
Mendelian	29907443	20180617	5	cardiovascular, apoe, atherosclerosis, lipids, cholesterol	APOA-1Milano muteins, orally delivered via genetically modified rice, show anti-atherogenic and anti-inflammatory properties in vitro and in Apoe<sup>-/-</sup> atherosclerotic mice.
Mendelian	15183747	20040609	5	triglycerides, apoe, diabetes, lipid, cholesterol	Apolipoprotein E gene polymorphism effects triglycerides but not CAD risk in Caucasian women younger than 65 years.
Mendelian	32256955	20200408	5	cardiovascular, atherosclerosis, apob, lipid, triglyceride	The Beneficial Effects of Alpha Lipoic Acid Supplementation on Lp-PLA2 Mass and Its Distribution between HDL and apoB-Containing Lipoproteins in Type 2 Diabetic Patients: A Randomized, Double-Blind, Placebo-Controlled Trial.
Mendelian	32264896	20200409	5	apoa5, gpihbp1, lpl, lmf1, triglyceride	Identification of a novel LPL nonsense variant and further insights into the complex etiology and expression of hypertriglyceridemia-induced acute pancreatitis.
Mendelian	32223429	20200401	5	cardiovascular, coronary, lipids, pcsk9, cholesterol	The Effect of PCSK9 (Proprotein Convertase Subtilisin/Kexin Type 9) Inhibition on the Risk of Venous Thromboembolism.
Mendelian	32225075	20200401	5	lipid, triglyceride, lipids, pcsk9, cholesterol	Methotrexate Decreases the Level of PCSK9-A Novel Indicator of the Risk of Proatherogenic Lipid Profile in Psoriasis. The Preliminary Data.
Mendelian	32231641	20200402	5	type 2 diabetes, cardiovascular, lipid, pcsk9, diabetes	Role of the Gut in Diabetic Dyslipidemia.
Mendelian	1819647	19911201	5	lipid, triglyceride, lcat, lipids, cholesterol	Effect of dietary safflower phospholipid on plasma and liver lipids in rats fed a hypercholesterolemic diet.
Mendelian	26309253	20150827	5	heart, coronary heart, apoa5, triglyceride, coronary	Positive Association between APOA5 rs662799 Polymorphism and Coronary Heart Disease: A Case-Control Study and Meta-Analysis.
Mendelian	19067122	20081211	5	atherosclerosis, angptl3, lipid, lpl, cholesterol	Effects of high dietary fat and cholesterol on expression of PPAR alpha, LXR alpha, and their responsive genes in the liver of apoE and LDLR double deficient mice.
Mendelian	18680692	20081217	5	cardiovascular, abca1, atherosclerosis, cetp, cholesterol	[Toxicogenetics of antiretroviral treatment (1): lipodystrophy, metabolic perturbations and atherosclerosis].
Mendelian	19070857	20081217	5	cardiovascular, apoe, atherosclerosis, lipid, triglyceride	Mulberry leaf ameliorates the expression profile of adipocytokines by inhibiting oxidative stress in white adipose tissue in db/db mice.
Mendelian	19075393	20081217	5	heart, lpl, angptl3, triglyceride, fatty acid	Rare loss-of-function mutations in ANGPTL family members contribute to plasma triglyceride levels in humans.
Mendelian	12957688	20030906	5	heart, coronary heart, coronary, lcat, cholesterol	A novel LCAT mutation (Phe382--&gt;Val) in a kindred with familial LCAT deficiency and defective apolipoprotein B-100.
Mendelian	12957689	20030906	5	triglycerides, cardiovascular, apob, lipid, cholesterol	Effect of a nutritional intervention promoting the Mediterranean food pattern on plasma lipids, lipoproteins and body weight in healthy French-Canadian women.
Mendelian	21447678	20110331	5	lipc, abca1, cetp, apoe, cholesterol	Association of variants in the LIPC and ABCA1 genes with intermediate and large drusen and advanced age-related macular degeneration.
Mendelian	4994121	19701101	5	heart, atherosclerosis, lcat, triglycerides, cholesterol	Metabolism of lysolecithin in vivo: effects of hyperlipemia and atherosclerosis in squirrel monkeys.
Mendelian	15961700	20050618	5	apoe, lipid, atherosclerosis, lipids, cholesterol	An oral apoJ peptide renders HDL antiinflammatory in mice and monkeys and dramatically reduces atherosclerosis in apolipoprotein E-null mice.
Mendelian	15961704	20050618	5	apoe, lipid, atherosclerosis, lipids, cholesterol	Processes involved in the site-specific effect of probucol on atherosclerosis in apolipoprotein E gene knockout mice.
Mendelian	15947244	20050611	5	type 2 diabetes, diabetes, apob, triglyceride, fatty acid	Overproduction of VLDL1 driven by hyperglycemia is a dominant feature of diabetic dyslipidemia.
Mendelian	19729076	20090905	5	apoe, abca1, lcat, lipid, cholesterol	Cholesterol homeostasis in ABCA1/LCAT double-deficient mouse.
Mendelian	19729805	20090905	5	artery, atherosclerosis, apob, coronary artery, coronary	Autoantibodies to oxidized low density lipoprotein in relation with coronary artery disease.
Mendelian	19729862	20090905	5	apoe, abca1, lcat, fatty acid, cholesterol	High dietary n-6/n-3 PUFA ratio promotes HDL cholesterol level, but does not suppress atherogenesis in apolipoprotein E-null mice 1.
Mendelian	19733354	20090908	5	cetp, atherosclerosis, apob, lipid, cholesterol	Lipid transfer proteins: past, present and perspectives.
Mendelian	19733717	20090908	5	artery, atherosclerosis, cetp, coronary artery, coronary	Cholesteryl ester transfer protein, coronary calcium, and intima-media thickness of the carotid artery in middle-age Japanese men.
Mendelian	19733998	20090908	5	abca1, lipid, fatty acid, lipids, cholesterol	Polyunsaturated fatty acid-enriched diets used for the treatment of canine chronic enteropathies decrease the abundance of selected genes of cholesterol homeostasis.
Mendelian	16752182	20060606	5	type 2 diabetes, diabetes, apob, triglyceride, cholesterol	Apolipoprotein B: a predictor of inflammatory status in postmenopausal overweight and obese women.
Mendelian	16755201	20060607	5	cardiovascular, abca1, atherosclerosis, lipid, cholesterol	Myeloperoxidase: an inflammatory enzyme for generating dysfunctional high density lipoprotein.
Mendelian	16741003	20060603	5	heart, triglyceride, apoe, lipid, cholesterol	Endothelin-mediated vasoconstriction in early atherosclerosis is markedly increased in ApoE-/- mouse but prevented by atorvastatin.
Mendelian	11304477	20010417	5	heart, atherosclerosis, apoe, lipid, cholesterol	Dietary cosupplementation with vitamin E and coenzyme Q(10) inhibits atherosclerosis in apolipoprotein E gene knockout mice.
Mendelian	22445925	20120327	5	fatty acid, apob, lipid, lpl, cholesterol	Proteasome inhibitor treatment reduced fatty acid, triacylglycerol and cholesterol synthesis.
Mendelian	10481934	19990911	5	hyperlipidemia, triglyceride, lpl, triglycerides, cholesterol	A novel frameshift mutation in exon 6 (the site of Asn 291) of the lipoprotein lipase gene in type I hyperlipidemia.
Mendelian	15106467	20040427	5	heart, fatty acid, apob, lipids, lipid	[Effect of endurance exercise on blood levels of leptin in women and men].
Mendelian	10487497	19990916	5	atherosclerosis, fatty acid, lcat, triglycerides, cholesterol	Classical LCAT deficiency resulting from a novel homozygous dinucleotide deletion in exon 4 of the human lecithin: cholesterol acyltransferase gene causing a frameshift and stop codon at residue 144.
Mendelian	21524747	20110429	5	triglycerides, cardiovascular, cetp, lipid, cholesterol	High plasma cholesteryl ester transfer but not CETP mass predicts incident cardiovascular disease: a nested case-control study.
Mendelian	21525434	20110429	5	cardiovascular, ldlr, atherosclerosis, lipid, cholesterol	Membrane cholesterol modulates the fluid shear stress response of polymorphonuclear leukocytes via its effects on membrane fluidity.
Mendelian	28406212	20170414	5	heart, coronary heart, apob, triglycerides, coronary	Human knockouts and phenotypic analysis in a cohort with a high rate of consanguinity.
Mendelian	28391883	20170411	5	cardiovascular, lipa, atherosclerosis, lipid, cholesterol	Childhood/adult-onset lysosomal acid lipase deficiency: A serious metabolic and vascular phenotype beyond liver disease-four new pediatric cases.
Mendelian	28391886	20170411	5	lipid, cardiovascular, lipids, pcsk9, cholesterol	Efficacy and safety of the proprotein convertase subtilisin/kexin type 9 monoclonal antibody alirocumab vs placebo in patients with heterozygous familial hypercholesterolemia.
Mendelian	28391908	20170411	5	type 2 diabetes, triglyceride, apob, lipids, lipid	ApoB-lipoproteins and dysfunctional white adipose tissue: Relation to risk factors for type 2 diabetes in humans.
Mendelian	21677763	20110617	5	triglycerides, atherosclerosis, apob, lipid, cholesterol	Birth weight, cord blood lipoprotein and apolipoprotein levels in Indian newborns.
Mendelian	17666145	20070802	5	diabetes, pad, lipid, lpl, cholesterol	Dietary chickpeas reverse visceral adiposity, dyslipidaemia and insulin resistance in rats induced by a chronic high-fat diet.
Mendelian	3515962	19860401	5	triglycerides, triglyceride, lpl, lipid, cholesterol	Correction by insulin of disturbed TG-rich LP metabolism in rats with chronic renal failure.
Mendelian	18063597	20071208	5	heart, coronary heart, coronary, cetp, cholesterol	Alcohol consumption, TaqIB polymorphism of cholesteryl ester transfer protein, high-density lipoprotein cholesterol, and risk of coronary heart disease in men and women.
Mendelian	18063831	20071208	5	heart, artery, stroke, apoe, cholesterol	Association between apolipoprotein E genotype and carotid intima-media thickness may suggest a specific effect on large artery atherothrombotic stroke.
Mendelian	18063851	20071208	5	triglycerides, atherosclerosis, angptl3, lipid, cholesterol	Angiopoietin-like protein 3: development, analytical characterization, and clinical testing of a new ELISA.
Mendelian	18063918	20071208	5	triglycerides, abca1, fatty acid, lipid, cholesterol	Liver X receptors (LXRs). Part I: structure, function, regulation of activity, and role in lipid metabolism.
Mendelian	8499401	19930601	5	lcat, triglyceride, cetp, lipid, cholesterol	Influence of plasma cholesteryl ester transfer activity on the LDL and HDL distribution profiles in normolipidemic subjects.
Mendelian	8354949	19930601	5	fatty acid, lpl, triglycerides, diabetes, triglyceride	Analysis of techniques to obtain plasma for measurement of levels of free fatty acids.
Mendelian	8364102	19930601	5	triglycerides, lipid, apob, lipids, cholesterol	[Serum lipids and biliary sludge during pregnancy].
Mendelian	18047853	20071206	5	cardiovascular, atherosclerosis, coronary, cetp, cholesterol	Refocusing on use of cholesteryl ester transfer protein inhibitors.
Mendelian	18054314	20071207	5	cardiovascular, apoe, atherosclerosis, coronary artery, coronary	Loss of Akt1 leads to severe atherosclerosis and occlusive coronary artery disease.
Mendelian	18056772	20071207	5	triglycerides, cardiovascular, apob, lipid, cholesterol	A more atherogenic serum lipoprotein profile is present in women with polycystic ovary syndrome: a case-control study.
Mendelian	18060040	20071207	5	triglycerides, fatty acid, apob, lipids, lipid	Inhibition of apolipoprotein B100 secretion by lipid-induced hepatic endoplasmic reticulum stress in rodents.
Mendelian	24072694	20130928	5	lipa, ldlrap1, cardiovascular, lipid, cholesterol	Exome sequencing and directed clinical phenotyping diagnose cholesterol ester storage disease presenting as autosomal recessive hypercholesterolemia.
Mendelian	24062791	20130925	5	apoe, atherosclerosis, diabetes, triglyceride, cholesterol	Doinseunggitang ameliorates endothelial dysfunction in diabetic atherosclerosis.
Mendelian	6402780	19830301	5	atherosclerosis, triglyceride, apob, lipids, cholesterol	Inverse relationship between blood levels of high density lipoprotein subfraction 2 and magnitude of postprandial lipemia.
Mendelian	27237075	20160531	5	heart, stroke, atherosclerosis, apoe, lipids	TRAF3IP2 mediates atherosclerotic plaque development and vulnerability in ApoE(-/-) mice.
Mendelian	26342936	20150907	5	artery, atherosclerosis, apoe, lipid, cholesterol	Shear stress-induced atherosclerotic plaque composition in ApoE(-/-) mice is modulated by connexin37.
Mendelian	26327206	20150902	5	artery, ldlr, coronary, coronary artery, cholesterol	A Splice Region Variant in LDLR Lowers Non-high Density Lipoprotein Cholesterol and Protects against Coronary Artery Disease.
Mendelian	26345307	20150909	5	ldlr, cardiovascular, lipid, pcsk9, cholesterol	New developments in atherosclerosis: clinical potential of PCSK9 inhibition.
Mendelian	26343060	20150908	5	triglycerides, cardiovascular, apob, lipid, cholesterol	Nutritional Status and Lipid Profile in HIV-Infected Adults.
Mendelian	29378362	20180130	5	cardiovascular, apoe, atherosclerosis, triglycerides, cholesterol	Inhibitory Effects of an Orally Active Thromboxane A2 Receptor Antagonist, nstpbp5185, on Atherosclerosis in ApoE-Deficient Mice.
Mendelian	29695241	20180427	5	artery, coronary, apoe, coronary artery, diabetes	Novel risk genes identified in a genome-wide association study for coronary artery disease in patients with type 1 diabetes.
Mendelian	29679801	20180422	5	apoe, diabetes, apob, lipid, cholesterol	Metabolic control, ApoE genotypes, and dyslipidemia in children, adolescents and young adults with type 1 diabetes.
Mendelian	29673593	20180421	5	cardiovascular, apoe, atherosclerosis, lipid, cholesterol	Augmented neutrophil extracellular traps formation promotes atherosclerosis development in socially defeated apoE<sup>-/-</sup> mice.
Mendelian	15604515	20041218	5	apoa5, artery, coronary artery, triglyceride, coronary	APOA5 polymorphisms influence plasma triglycerides in young, healthy African Americans and whites of the CARDIA Study.
Mendelian	15604518	20041218	5	abcg5, abca1, atherosclerosis, lipid, cholesterol	Reduced cholesterol absorption upon PPARdelta activation coincides with decreased intestinal expression of NPC1L1.
Mendelian	29704496	20180429	5	hyperlipidemia, ldlr, atherosclerosis, lipid, fatty acid	Salusin-Œ± attenuates hepatic steatosis and atherosclerosis in high fat diet-fed low density lipoprotein receptor deficient mice.
Mendelian	29701491	20180428	5	lipid, triglyceride, lcat, lipids, cholesterol	Effects of Shiitake Intake on Serum Lipids in Rats Fed Different High-Oil or High-Fat Diets.
Mendelian	29701665	20180428	5	artery, atherosclerosis, apoe, coronary artery, coronary	Adropin Contributes to Anti-Atherosclerosis by Suppressing Monocyte-Endothelial Cell Adhesion and Smooth Muscle Cell Proliferation.
Mendelian	15840553	20050421	5	cardiovascular, diabetes, apob, triglycerides, cholesterol	Correlation between lipoprotein(a) and other risk factors for cardiovascular disease and diabetes in Cherokee Indians: the Cherokee Diabetes Study.
Mendelian	15840744	20050421	5	triglycerides, triglyceride, cetp, lipid, cholesterol	The effect of cholesteryl ester transfer protein -629C-&gt;A promoter polymorphism on high-density lipoprotein cholesterol is dependent on serum triglycerides.
Mendelian	15841215	20050421	5	type 2 diabetes, lpl, apob, triglycerides, diabetes	Effects of the PPARgamma agonist pioglitazone on lipoprotein metabolism in patients with type 2 diabetes mellitus.
Mendelian	15836660	20050420	5	triglycerides, cardiovascular, apob, lipid, cholesterol	Effects of atorvastatin and vitamin E on lipoproteins and oxidative stress in dialysis patients: a randomised-controlled trial.
Mendelian	15857309	20050429	5	triglycerides, cardiovascular, cetp, lipids, cholesterol	Cholesteryl ester transfer protein: pharmacological inhibition for the modulation of plasma cholesterol levels and promising target for the prevention of atherosclerosis.
Mendelian	17845895	20070912	5	artery, coronary artery, apob, lipid, coronary	Plasma protein lipofuscin-like fluorophores in men with coronary artery disease treated with statins.
Mendelian	17825691	20070911	5	heart, triglyceride, apoe, lipid, cholesterol	A 12-week, prospective, open-label analysis of the effect of rosuvastatin on triglyceride-rich lipoprotein metabolism in patients with primary dyslipidemia.
Mendelian	17854416	20070915	5	stroke, atherosclerosis, apob, lipid, cholesterol	The paraoxonase gene polymorphism in stroke patients and lipid profile.
Mendelian	17854791	20070915	5	atherosclerosis, coronary, lpl, triglyceride, diabetes	A 60-y-old chylomicronemia patient homozygous for missense mutation (G188E) in the lipoprotein lipase gene showed no accelerated atherosclerosis.
Mendelian	17852792	20070914	5	triglycerides, cardiovascular, apob, lipid, cholesterol	Effect of acute changes in oxygen tension on flow-mediated dilation. Relation to cardivascular risk.
Mendelian	17852818	20070914	5	triglycerides, cardiovascular, cetp, lipids, cholesterol	The association of HDL cholesterol concentration with the -629C&gt;A CETP promoter polymorphism is not fully explained by its relationship with plasma cholesteryl ester transfer.
Mendelian	17353585	20070314	5	lipid, fatty acid, ldlr, lipids, cholesterol	Flaxseed reduces plasma cholesterol levels in hypercholesterolemic mouse models.
Mendelian	17353664	20070314	5	cardiovascular, abca1, atherosclerosis, cetp, cholesterol	Genetic factors affecting HDL levels, structure, metabolism and function.
Mendelian	16940277	20060831	5	apoe, atherosclerosis, triglyceride, lipid, cholesterol	Homozygous disruption of Pctp modulates atherosclerosis in apolipoprotein E-deficient mice.
Mendelian	11955026	20020417	5	hyperlipidemia, apoe, triglyceride, lipid, cholesterol	High risk for hyperlipidemia and the metabolic syndrome after an episode of hypertriglyceridemia during 13-cis retinoic acid therapy for acne: a pharmacogenetic study.
Mendelian	11950705	20020416	5	apoe, atherosclerosis, apob, lipid, cholesterol	Atherosclerosis in C3H/HeJ mice reconstituted with apolipoprotein E-null bone marrow.
Mendelian	9237640	19970630	5	heart, coronary heart, coronary, apob, cholesterol	Enhanced oxidizability of ubiquinol and alpha-tocopherol during lovastatin treatment.
Mendelian	10197285	19990410	5	lipid, apoe, lipids, stroke, cholesterol	Lipoprotein (a) and apolipoprotein E epsilon 4 as independent risk factors for ischemic stroke.
Mendelian	17014868	20061004	5	cardiovascular, abca1, diabetes, lipid, cholesterol	Biochemical mechanism of insulin sensitization, lipid modulation and anti-atherogenic potential of PPAR alpha/gamma dual agonist: Ragaglitazar.
Mendelian	8199201	19940602	5	lipid, apoe, lpl, lipids, cholesterol	Murine macrophages secrete factors that enhance uptake of non-lipoprotein [3H]cholesteryl ester by aortic smooth muscle cells.
Mendelian	8000064	19940601	5	lcat, atherosclerosis, cetp, apoe, cholesterol	Studies on the HDL receptors. I: Evidence for the existence of HDL receptors in Beijing duck liver.
Mendelian	26952642	20160309	5	abca1, atherosclerosis, ldlr, lipid, cholesterol	IL-19 Halts Progression of Atherosclerotic Plaque, Polarizes, and Increases Cholesterol Uptake and Efflux in Macrophages.
Mendelian	27002331	20160323	5	triglyceride, apob, lipid, fatty acid, cholesterol	Effect of Octreotide on Hepatic Steatosis in Diet-Induced Obesity in Rats.
Mendelian	27012634	20160326	5	triglycerides, apoe, fatty acid, lipid, cholesterol	Early intake of long-chain polyunsaturated fatty acids preserves brain structure and function in diet-induced obesity.
Mendelian	27013658	20160326	5	lipid, triglyceride, apob, lipids, cholesterol	Inactivation of Tm6sf2, a Gene Defective in Fatty Liver Disease, Impairs Lipidation but Not Secretion of Very Low Density Lipoproteins.
Mendelian	27015197	20160326	5	triglycerides, lipid, apob, lipids, cholesterol	The Effect of Preoperative Apolipoprotein A-I on the Prognosis of Surgical Renal Cell Carcinoma: A Retrospective Large Sample Study.
Mendelian	27010808	20160325	5	apoe, atherosclerosis, triglyceride, lipids, lipid	Pomegranate Juice Polyphenols Induce Macrophage Death via Apoptosis as Opposed to Necrosis Induced by Free Radical Generation: A Central Role for Oxidative Stress.
Mendelian	27019638	20160329	5	ldlr, atherosclerosis, lipid, pcsk9, cholesterol	Dysregulation of the Low-Density Lipoprotein Receptor Pathway Is Involved in Lipid Disorder-Mediated Organ Injury.
Mendelian	20861163	20100924	5	apoe, lcat, triglyceride, lpl, cholesterol	Molecular etiology of a dominant form of type III hyperlipoproteinemia caused by R142C substitution in apoE4.
Mendelian	20864670	20100925	5	lipid, cardiovascular, apob, lipids, cholesterol	Dyslipidemia of mothers with familial hypercholesterolemia deteriorates lipids in adult offspring.
Mendelian	20854700	20100922	5	lipid, atherosclerosis, ldlr, lipids, cholesterol	Feeding a thermally oxidised fat inhibits atherosclerotic plaque formation in the aortic root of LDL receptor-deficient mice.
Mendelian	20849207	20100921	5	heart, coronary heart, coronary, pcsk9, cholesterol	Strategies for proprotein convertase subtilisin kexin 9 modulation: a perspective on recent patents.
Mendelian	26923435	20160301	5	cardiovascular, fatty acid, apob, lipids, lipid	MicroRNAs regulating apolipoprotein B-containing lipoprotein production.
Mendelian	30695359	20190130	5	hyperlipidemia, type 2 diabetes, lpl, triglyceride, diabetes	[Diagnosis of Secondary Hyperlipidemia due to Diabetes].
Mendelian	30697048	20190131	5	heart, atherosclerosis, apoe, lipid, cardiovascular	Synergistic effects of liposomes encapsulating atorvastatin calcium and curcumin and targeting dysfunctional endothelial cells in reducing atherosclerosis.
Mendelian	30698048	20190131	5	heart, gpihbp1, lpl, lipid, triglycerides	Lipoprotein lipase in mouse kidney: effects of nutritional status and high-fat diet.
Mendelian	25019598	20140715	5	heart, abca1, fatty acid, triglyceride, cholesterol	Contrasting effects of arachidonic acid and docosahexaenoic acid membrane incorporation into cardiomyocytes on free cholesterol turnover.
Mendelian	20814016	20100904	5	artery, atherosclerosis, apoe, triglyceride, cholesterol	Selective reduction in the sphingomyelin content of atherogenic lipoproteins inhibits their retention in murine aortas and the subsequent development of atherosclerosis.
Mendelian	20814021	20100904	5	artery, atherosclerosis, apoe, coronary artery, coronary	Interleukin-17-dependent autoimmunity to collagen type V in atherosclerosis.
Mendelian	22948212	20120906	5	ldlr, triglyceride, apob, lipid, cholesterol	Thyroid hormone reduces cholesterol via a non-LDL receptor-mediated pathway.
Mendelian	22952570	20120907	5	lcat, lpl, cetp, lipid, abca1	Segregation of LIPG, CETP, and GALNT2 mutations in Caucasian families with extremely high HDL cholesterol.
Mendelian	22952653	20120907	5	artery, atherosclerosis, apoe, coronary artery, coronary	Vitamin K-antagonists accelerate atherosclerotic calcification and induce a vulnerable plaque phenotype.
Mendelian	22952870	20120907	5	cardiovascular, ldlr, triglyceride, lipid, cholesterol	Meal time shift disturbs circadian rhythmicity along with metabolic and behavioral alterations in mice.
Mendelian	22941786	20120904	5	heart, stroke, cetp, lipid, cardiovascular	Relationship between atorvastatin dose and the harm caused by torcetrapib.
Mendelian	22946091	20120905	5	heart, atherosclerosis, apoe, lipid, cholesterol	Carvedilol reduces the severity of atherosclerosis in apolipoprotein E-deficient mice via reducing superoxide production.
Mendelian	8902152	19961025	5	triglyceride, cetp, triglycerides, fatty acid, cholesterol	Plasma cholesteryl ester synthesis, cholesteryl ester transfer protein concentration and activity in hypercholesterolemic women: effects of the degree of saturation of dietary fatty acids in the fasting and postprandial states.
Mendelian	6800825	19811201	5	triglyceride, lpl, lipid, fatty acid, cholesterol	Effects of weight reduction on plasma lipoproteins and adipose tissue metabolism in obese subjects.
Mendelian	6796292	19811209	5	hyperlipidemia, triglyceride, apob, lipids, cholesterol	Lipid and apolipoprotein levels in patients with nephrotic syndrome.
Mendelian	28559142	20170601	5	apoe, stroke, atherosclerosis, lipids, coronary	AG1296 enhances plaque stability via inhibiting inflammatory responses and decreasing MMP-2 and MMP-9 expression in ApoE-/- mice.
Mendelian	28561442	20170601	5	triglyceride, apob, triglycerides, diabetes, cholesterol	Anthropometric determinants of risk factors in an African American population.
Mendelian	28572914	20170603	5	apoe, atherosclerosis, triglyceride, lipid, cholesterol	Sex differences in the development of vascular and renal lesions in mice with a simultaneous deficiency of <i>Apoe</i> and the integrin chain <i>Itga8</i>.
Mendelian	28595267	20170609	5	ldlr, abca1, scarb1, pcsk9, cholesterol	Cholesterol uptake and regulation in high-grade and lethal prostate cancers.
Mendelian	10832102	20000601	5	lipid, atherosclerosis, apob, lipids, cholesterol	Isolevuglandin-protein adducts in humans: products of free radical-induced lipid oxidation through the isoprostane pathway.
Mendelian	21472338	20110408	5	type 2 diabetes, diabetes, apob, triglyceride, cholesterol	DNA microarray analysis of the gene expression profile of kidney tissue in a type 2 diabetic rat model.
Mendelian	21474825	20110409	5	abca1, cardiovascular, peripheral vascular, lipid, cholesterol	Neutrophil activation is attenuated by high-density lipoprotein and apolipoprotein A-I in in vitro and in vivo models of inflammation.
Mendelian	21474828	20110409	5	atherosclerosis, fatty acid, ldlr, lipid, cholesterol	Macrophage Mal1 deficiency suppresses atherosclerosis in low-density lipoprotein receptor-null mice by activating peroxisome proliferator-activated receptor-Œ≥-regulated genes.
Mendelian	11891412	20020314	5	cardiovascular, apoe, triglyceride, lipid, triglycerides	The APOE locus and the pharmacogenetics of lipid response.
Mendelian	15207428	20040623	5	heart, coronary heart, cardiovascular, apoe, coronary	Assessment of the health status in the Massa Lombarda cohort: a preliminary description of the program evaluating cardio-cerebro-vascular disease risk factors and quality of life in an elderly population.
Mendelian	15218400	20040626	5	heart, coronary heart, abca1, coronary, cholesterol	Genetic determinants of low high-density lipoprotein cholesterol.
Mendelian	15220243	20040629	5	type 2 diabetes, diabetes, lpl, lipid, fatty acid	The effect of pioglitazone on peroxisome proliferator-activated receptor-gamma target genes related to lipid storage in vivo.
Mendelian	32316875	20200423	5	apoe, atherosclerosis, fatty acid, lipid, cholesterol	Sorting Nexin 10 Mediates Metabolic Reprogramming of Macrophages in Atherosclerosis Through the Lyn-Dependent TFEB Signaling Pathway.
Mendelian	32333632	20200426	5	triglycerides, cardiovascular, lpl, lipids, cholesterol	Association between lipoprotein lipase gene polymorphisms and cardiovascular disease risk factors in European adolescents: The Healthy Lifestyle in Europe by Nutrition in Adolescence study.
Mendelian	32324120	20200424	5	cardiovascular, atherosclerosis, lipid, pcsk9, cholesterol	Proprotein convertase subtilisin/kexin type 9 in patients with systemic sclerosis.
Mendelian	32324598	20200424	5	apob, cardiovascular, angptl3, triglycerides, triglyceride	The next generation of triglyceride-lowering drugs: will reducing apolipoprotein C-III or angiopoietin like protein 3 reduce cardiovascular disease?
Mendelian	32326675	20200425	5	cardiovascular, atherosclerosis, apob, lipid, cholesterol	The circulating vascular endothelial growth factor is only marginally associated with an increased risk for atherosclerosis.
Mendelian	32329226	20200425	5	lipid, atherosclerosis, ldlr, lipids, cholesterol	Complement Receptor Targeted Liposomes Encapsulating the Liver X Receptor Agonist GW3965 Accumulate in and Stabilize Atherosclerotic Plaques.
Mendelian	18425439	20080422	5	cardiovascular, abca1, atherosclerosis, lipid, diabetes	Lipid homeostasis in macrophages - implications for atherosclerosis.
Mendelian	31211820	20190619	5	artery, coronary, cetp, coronary artery, cholesterol	Genome-wide association analysis of HDL-C in a Lebanese cohort.
Mendelian	33044436	20201012	5	cardiovascular, heart, lipa, atherosclerosis, cholesterol	Sleep, Sedentary Behavior, Physical Activity, and Cardiovascular Health: MESA.
Mendelian	33042259	20201012	5	triglyceride, apob, lipid, mttp, cholesterol	Dysfunction of estrogen-related receptor alpha-dependent hepatic VLDL secretion contributes to sex disparity in NAFLD/NASH development.
Mendelian	20880716	20101001	5	abca1, fatty acid, lipid, dyslipidemias, cholesterol	microRNAs and cholesterol metabolism.
Mendelian	28359358	20170401	5	hyperlipidemia, apoe, atherosclerosis, lipid, cholesterol	Rice bran enzymatic extract reduces atherosclerotic plaque development and steatosis in high-fat fed ApoE-/- mice.
Mendelian	28359952	20170401	5	type 2 diabetes, cardiovascular, apob, triglycerides, diabetes	Low testosterone levels are related to oxidative stress, mitochondrial dysfunction and altered subclinical atherosclerotic markers in type 2 diabetic male patients.
Mendelian	25069220	20140730	5	triglycerides, apoe, apob, lipids, lipid	[The conformation of apoB-100 in phylogenetically and functionally different lipoproteins of low and very low density: algorithm of formation of phenotypes of hyper lipoproteinimia (a lecture)].
Mendelian	25069226	20140730	5	triglycerides, fatty acid, apob, lipids, cholesterol	[The clinical biochemistry of hypo-lipedemic therapy and mechanisms of action of statins: the fatty acids, statins and diabetes mellitus].
Mendelian	25069300	20140730	5	abca1, lipid, atherosclerosis, lipids, cholesterol	[Role of apolipoprotein AI on nascent high-density lipoprotein particle formation].
Mendelian	28381766	20170407	5	atherosclerosis, coronary, apob, triglycerides, cholesterol	Recent Advances in Fluorescent Angioscopy for Molecular Imaging of Human Atherosclerotic Coronary Plaque.
Mendelian	28383515	20170407	5	cardiovascular, abca1, atherosclerosis, abcg5, cholesterol	ABC Transport Proteins in Cardiovascular Disease-A Brief Summary.
Mendelian	20930167	20101009	5	cardiovascular, fatty acid, lpl, lipids, cholesterol	n-3 Fatty acids decrease arterial low-density lipoprotein cholesterol delivery and lipoprotein lipase levels in insulin-resistant mice.
Mendelian	14514398	20030930	5	triglyceride, apob, lipid, fatty acid, cholesterol	[Effects of escharectomy during shock stage on the plasma lipid and serum free fatty acid levels in scalded rats].
Mendelian	25858322	20150411	5	artery, stroke, atherosclerosis, apoe, cholesterol	Molecular imaging of inflammation in the ApoE -/- mouse model of atherosclerosis with IodoDPA.
Mendelian	25856746	20150410	5	cardiovascular, coronary, lipid, pcsk9, cholesterol	PCSK9 inhibitors.
Mendelian	25877294	20150417	5	artery, abca1, coronary, coronary artery, cholesterol	ATP-binding cassette transporter A1 (ABCA1) R219K (G1051A, rs2230806) polymorphism and serum high-density lipoprotein cholesterol levels in a large Japanese population: cross-sectional data from the Daiko Study.
Mendelian	25881014	20150417	5	apoe, type 2 diabetes, atherosclerosis, triglyceride, diabetes	Influence of phthalates on glucose homeostasis and atherosclerosis in hyperlipidemic mice.
Mendelian	16219668	20051013	5	triglyceride, apob, lipid, fatty acid, cholesterol	Lipid metabolism response to a single, prolonged bout of endurance exercise in healthy young men.
Mendelian	18495128	20080523	5	artery, atherosclerosis, apoe, coronary artery, coronary	3-Deazaadenosine inhibits vasa vasorum neovascularization in aortas of ApoE(-/-)/LDL(-/-) double knockout mice.
Mendelian	18495465	20080523	5	lipid, triglyceride, cetp, lipids, cholesterol	Habitual consumption of eggs does not alter the beneficial effects of endurance training on plasma lipids and lipoprotein metabolism in untrained men and women.
Mendelian	17197160	20070102	5	apoa5, type 2 diabetes, diabetes, lipid, triglyceride	The effect of APOA5 and APOC3 variants on lipid parameters in European Whites, Indian Asians and Afro-Caribbeans with type 2 diabetes.
Mendelian	17199722	20070104	5	apoe, type 2 diabetes, diabetes, lipid, cholesterol	Apolipoprotein E genotype affects the response to lipid-lowering therapy in Chinese patients with type 2 diabetes mellitus.
Mendelian	3178789	19880101	5	hyperlipidemia, triglyceride, apob, triglycerides, cholesterol	Lipoprotein structural abnormalities in chronic renal failure with and without hemodialysis.
Mendelian	3121980	19880101	5	atherosclerosis, triglyceride, lcat, triglycerides, cholesterol	Plasma lipoprotein abnormalities in heterozygotes for familial lecithin:cholesterol acyltransferase deficiency.
Mendelian	30823404	20190303	5	cardiovascular, coronary, apob, lipids, lipid	Lipidomics of Bioactive Lipids in Acute Coronary Syndromes.
Mendelian	30820332	20190302	5	cardiovascular, diabetes, lpl, lipid, triglycerides	ANGPTL4 gene E40K variation protects against obesity-associated dyslipidemia in participants with obesity.
Mendelian	30836684	20190307	5	artery, abca1, cardiovascular, coronary artery, coronary	Associations of Genetic Variations in <i>ABCA1</i> and Lifestyle Factors with Coronary Artery Disease in a Southern Chinese Population with Dyslipidemia: A Nested Case-Control Study.
Mendelian	30840369	20190307	5	atherosclerosis, fatty acid, apob, triglycerides, cholesterol	[The individual fatty acids of blood plasma: biological role of substrates, parameters of quantity and quality, diagnostic of atherosclerosis and atheromotosis.]
Mendelian	30831206	20190305	5	lipid, apoe, lpl, lipids, cholesterol	11-Ketotestosterone induces oocyte growth, but does not affect oocyte cytology in pre-vitellogenic captive beluga, Huso huso L.
Mendelian	30825913	20190304	5	triglycerides, triglyceride, apob, lipid, cholesterol	Concomitant intrauterine growth restriction alters the lipoprotein profile in preeclampsia.
Mendelian	30849589	20190309	5	triglycerides, fatty acid, lpl, lipid, cholesterol	The lipid metabolism alteration of three spirocyclic tetramic acids on zebrafish (Danio rerio) embryos.
Mendelian	30841759	20190308	5	cardiovascular, triglyceride, lipid, pcsk9, cholesterol	Emerging drugs for the treatment of hypercholesterolemia.
Mendelian	30843929	20190308	5	artery, cardiovascular, coronary artery, pcsk9, coronary	PCSK9 Inhibitors: Clinical Relevance, Molecular Mechanisms, and Safety in Clinical Practice.
Mendelian	7713910	19950407	5	apoe, apob, lipid, lpl, triglycerides	Lipoprotein lipase association with lipoproteins involves protein-protein interaction with apolipoprotein B.
Mendelian	7749858	19950401	5	hyperlipidemia, atherosclerosis, lpl, triglyceride, cholesterol	A common variant in the gene for lipoprotein lipase (Asp9--&gt;Asn). Functional implications and prevalence in normal and hyperlipidemic subjects.
Mendelian	7739114	19950401	5	heart, coronary heart, atherosclerosis, cetp, coronary	[Molecular genetics of cholesterol transport and cholesterol reverse transport disorders (familial hypercholesterolemia and CETP deficiency), and coronary heart disease].
Mendelian	7621972	19950401	5	hyperlipidemia, apoe, triglyceride, triglycerides, cholesterol	Lipolysis-stimulated receptor: a newcomer on the lipoprotein research scene.
Mendelian	7621979	19950401	5	triglyceride, cetp, lipid, diabetes, cholesterol	Apolipoprotein A-IV in diabetes mellitus.
Mendelian	7627251	19950401	5	lipid, triglyceride, lpl, lipids, cholesterol	Lipoprotein lipase gene polymorphisms: associations with hypertriglyceridemia and body mass index in obese people.
Mendelian	7671890	19950401	5	coronary, apob, lipid, coronary artery, cholesterol	Relationship between HDL-cholesterol and apolipoprotein A1 and the severity of coronary artery disease.
Mendelian	16728552	20060527	5	cardiovascular, atherosclerosis, apob, lipid, cholesterol	Endogenous sex hormones and risk factors for atherosclerosis in healthy Greek postmenopausal women.
Mendelian	16722831	20060526	5	atherosclerosis, triglyceride, apob, lipid, cholesterol	Ciprofibrate increases paraoxonase activity in patients with metabolic syndrome.
Mendelian	16719989	20060525	5	triglycerides, triglyceride, apob, lipid, cholesterol	Impaired response of VLDL lipid and apoB secretion to endotoxin in the fasted rat liver.
Mendelian	16720415	20060525	5	cetp, triglyceride, apob, lipid, cholesterol	Assessing lipid lowering and plasma cholesteryl ester transfer protein activity of simvastatin following administration to rabbits fed a high fat/cholesterol diet.
Mendelian	15164323	20040528	5	lcat, fatty acid, cetp, lipid, cholesterol	Effects of omega-3 fatty acid supplementation and exercise on low-density lipoprotein and high-density lipoprotein subfractions.
Mendelian	10725792	20000322	5	artery, abca1, atherosclerosis, lipid, cholesterol	ATP-binding cassette transporter A1 (ABCA1) in macrophages: a dual function in inflammation and lipid metabolism?
Mendelian	16987455	20060922	5	cardiovascular, apoe, coronary, lipid, cholesterol	[Influence of genetic and environmental factors on lipid metabolism and cardiovascular risk associated with the apoE gene].
Mendelian	17038633	20061014	5	apoe, ldlr, atherosclerosis, triglyceride, cholesterol	Macrophage low-density lipoprotein receptor-related protein deficiency enhances atherosclerosis in ApoE/LDLR double knockout mice.
Mendelian	17335774	20070306	5	triglycerides, fatty acid, cetp, lipid, cholesterol	Critical role of cholesterol ester transfer protein in nicotinic acid-mediated HDL elevation in mice.
Mendelian	17335829	20070306	5	heart, coronary heart, ldlr, lipid, coronary	A rare polymorphism in the low density lipoprotein (LDL) gene that affects mRNA splicing.
Mendelian	17337758	20070306	5	type 2 diabetes, diabetes, apob, triglyceride, cholesterol	Evidence of increased secretion of apolipoprotein B-48-containing lipoproteins in subjects with type 2 diabetes.
Mendelian	10719613	20000317	5	triglycerides, atherosclerosis, lpl, lipids, cholesterol	Effects of NO-1886, a lipoprotein lipase promoting agent, on homozygous and heterozygous Watanabe heritable hyperlipidaemic rabbits.
Mendelian	11739102	20011212	5	type 2 diabetes, apoe, ldlr, lipid, diabetes	LDL receptor but not apolipoprotein E deficiency increases diet-induced obesity and diabetes in mice.
Mendelian	11739991	20011212	5	heart, stroke, coronary, apoe, diabetes	Joint effect of the APOE gene and midlife systolic blood pressure on late-life cognitive impairment: the Honolulu-Asia aging study.
Mendelian	11741485	20011214	5	triglycerides, triglyceride, apob, lipid, cholesterol	Diaminoindanes as microsomal triglyceride transfer protein inhibitors.
Mendelian	17173705	20061219	5	apoe, type 2 diabetes, diabetes, lipid, cholesterol	Severe combined hyperlipidaemia and retinal lipid infiltration in a patient with Type 2 diabetes mellitus.
Mendelian	17174184	20061219	5	artery, cardiovascular, apoe, coronary artery, coronary	Apolipoprotein E genotype and circulating interleukin-10 levels in patients with stable and unstable coronary artery disease.
Mendelian	17175070	20061219	5	artery, lipc, coronary, coronary artery, cholesterol	Lack of association of hepatic lipase polymorphisms with late-onset Alzheimer's disease.
Mendelian	17169247	20061216	5	heart, coronary heart, coronary, cetp, cholesterol	Will torcetrapib be the next big thing in coronary heart disease risk reduction?
Mendelian	17170367	20061216	5	artery, atherosclerosis, apoe, coronary artery, coronary	Enhanced expression of the homeostatic chemokines CCL19 and CCL21 in clinical and experimental atherosclerosis: possible pathogenic role in plaque destabilization.
Mendelian	17170368	20061216	5	heart, stroke, cardiovascular, apob, cholesterol	Improving prediction of ischemic cardiovascular disease in the general population using apolipoprotein B: the Copenhagen City Heart Study.
Mendelian	17164237	20061214	5	heart, coronary heart, abca1, coronary, cholesterol	A unique protease-sensitive high density lipoprotein particle containing the apolipoprotein A-I(Milano) dimer effectively promotes ATP-binding Cassette A1-mediated cell cholesterol efflux.
Mendelian	17157861	20061213	5	lipc, lpl, cetp, lipids, cholesterol	Associations between HDL-cholesterol and polymorphisms in hepatic lipase and lipoprotein lipase genes are modified by dietary fat intake in African American and White adults.
Mendelian	8157673	19940415	5	apoe, triglyceride, lpl, triglycerides, cholesterol	Alteration of lipid profiles in plasma of transgenic mice expressing human lipoprotein lipase.
Mendelian	16187691	20050929	5	cardiovascular, abca1, atherosclerosis, lipid, cholesterol	High-density lipoproteins and ATP-binding cassette transporters as targets for cardiovascular drug therapy.
Mendelian	16188040	20050929	5	triglycerides, lipid, cetp, lipids, cholesterol	JTT-130, a microsomal triglyceride transfer protein (MTP) inhibitor lowers plasma triglycerides and LDL cholesterol concentrations without increasing hepatic triglycerides in guinea pigs.
Mendelian	18096091	20071222	5	apoa5, lipid, fatty acid, lipids, cholesterol	Lupin protein influences the expression of hepatic genes involved in fatty acid synthesis and triacylglycerol hydrolysis of adult rats.
Mendelian	18096827	20071222	5	apoe, abca1, lpl, lipid, cholesterol	Laminar shear stress regulates liver X receptor in vascular endothelial cells.
Mendelian	18159095	20071227	5	artery, cardiovascular, apoe, lipids, lipid	Relation of apolipoprotein E polymorphism to markers of early atherosclerotic changes in young adults--the Cardiovascular Risk in Young Finns Study.
Mendelian	18160637	20071228	5	apoe, fatty acid, lipid, diabetes, type ii diabetes	Omega-3 fatty acid docosahexaenoic acid increases SorLA/LR11, a sorting protein with reduced expression in sporadic Alzheimer's disease (AD): relevance to AD prevention.
Mendelian	27190277	20160519	5	apoe, abca1, atherosclerosis, lipid, cholesterol	Resveratrol counters systemic lupus erythematosus-associated atherogenicity by normalizing cholesterol efflux.
Mendelian	27183722	20160518	5	apoe, atherosclerosis, fatty acid, triglycerides, cholesterol	[THE ETIOLOGY AND PATHOGENESIS OF SUCCESSIVE MAKING TEST ON HYPERTRIGLYCERIDEMIA, HYPERCHOLESTEROLEMIIA AND HYPOGLYCEMIA. THE COMMON CHARACTER OF ETIOLOGIC FACTORS OF METABOLIC PANDEMIC AND COMPENSATORY ROLE OF APOC-111].
Mendelian	27186361	20160518	5	artery, atherosclerosis, coronary, apoe, cholesterol	Anti-atherogenic and anti-inflammatory properties of glucagon-like peptide-1, glucose-dependent insulinotropic polypepide, and dipeptidyl peptidase-4 inhibitors in experimental animals.
Mendelian	27182959	20160517	5	triglycerides, lipid, ldlr, lipids, cholesterol	Targeted exonic sequencing of GWAS loci in the high extremes of the plasma lipids distribution.
Mendelian	27160755	20160511	5	stroke, cardiovascular, lipid, pcsk9, cholesterol	Statins in Stroke Prevention: Present and Future.
Mendelian	27156942	20160510	5	heart, cardiovascular, lipid, pcsk9, cholesterol	What's next for dyslipidemia management? The 2013 ACC/AHA Guidelines, the NLA recommendations, and beyond.
Mendelian	20619838	20100713	5	artery, atherosclerosis, apoe, coronary artery, coronary	Atherosclerosis and leukocyte-endothelial adhesive interactions are increased following acute myocardial infarction in apolipoprotein E deficient mice.
Mendelian	20623344	20100713	5	ldlr, atherosclerosis, lipid, pcsk9, cholesterol	The influence of PCSK9 polymorphisms on serum low-density lipoprotein cholesterol and risk of atherosclerosis.
Mendelian	22015660	20111022	5	type 2 diabetes, atherosclerosis, ldlr, lipid, diabetes	Overexpression of tissue inhibitor of metalloproteinase 3 in macrophages reduces atherosclerosis in low-density lipoprotein receptor knockout mice.
Mendelian	22973260	20120914	5	cardiovascular, type 2 diabetes, atherosclerosis, apoe, diabetes	Incretin hormones as immunomodulators of atherosclerosis.
Mendelian	29626059	20180408	5	lipid, triglyceride, apob, lipids, cholesterol	Evaluation of lipid profile and its relationship with blood pressure in patients with Cushing's disease.
Mendelian	29626232	20180408	5	cardiovascular, fatty acid, apob, lipid, triglyceride	A pre-meal of whey proteins induces differential effects on glucose and lipid metabolism in subjects with the metabolic syndrome: a randomised cross-over trial.
Mendelian	29622685	20180407	5	artery, cardiovascular, coronary artery, pcsk9, coronary	Evaluation of the cost-effectiveness of evolocumab in the FOURIER study: a Canadian analysis.
Mendelian	29618726	20180406	5	apoa5, atherosclerosis, triglyceride, lipid, cholesterol	Exome Sequencing Identifies Genetic Variants Associated with Circulating Lipid Levels in Mexican Americans: The Insulin Resistance Atherosclerosis Family Study (IRASFS).
Mendelian	29621036	20180406	5	triglycerides, cardiovascular, apob, lipid, cholesterol	Comparative Evaluation of Gemcabene and Peroxisome Proliferator-Activated Receptor Ligands in Transcriptional Assays of Peroxisome Proliferator-Activated Receptors: Implication for the Treatment of Hyperlipidemia and Cardiovascular Disease.
Mendelian	29602762	20180401	5	triglyceride, lpl, lipids, diabetes, lipid	Insulin-induced upregulation of lipoprotein lipase in Schwann cells during diabetic peripheral neuropathy.
Mendelian	29606363	20180403	5	cardiovascular, atherosclerosis, lipid, pcsk9, cholesterol	Number of Patients Eligible for PCSK9 Inhibitors Based on Real-world Data From 2.5 Million Patients.
Mendelian	27206935	20160522	5	ldlr, cardiovascular, apob, lipid, cholesterol	Genetic diagnosis of familial hypercholesterolemia in Han Chinese.
Mendelian	2700187	19890101	5	triglycerides, lipid, lpl, lipids, cholesterol	Hyperlipidaemia in uraemic patients under chronic haemodialysis. Correlation with serum lipoprotein lipase and insulin levels.
Mendelian	32058035	20200215	5	triglycerides, ldlr, apob, lipid, cholesterol	Generation of new hepatocyte-like in vitro models better resembling human lipid metabolism.
Mendelian	32058595	20200215	5	hyperlipidemia, abcg5, apob, lipid, cholesterol	Tanshinol A Ameliorates Triton-1339W-Induced Hyperlipidemia and Liver Injury in C57BL/6J Mice by Regulating mRNA Expression of Lipemic-Oxidative Injury Genes.
Mendelian	32038945	20200211	5	cardiovascular, apoe, atherosclerosis, lipid, cholesterol	Potassium selenocyanoacetate reduces the blood triacylglycerol and atherosclerotic plaques in high-fat-dieted mice.
Mendelian	32042749	20200212	5	apoe, atherosclerosis, triglyceride, lipid, cholesterol	Identification of genes and pathways related to atherosclerosis comorbidity and depressive behavior via RNA-seq and bioinformation analysis in ApoE<sup>-/-</sup> mice.
Mendelian	20414796	20100424	5	triglycerides, cardiovascular, apob, lipid, cholesterol	Elevated depressive symptoms and compositional changes in LDL particles in middle-aged men.
Mendelian	17053273	20061021	5	triglycerides, triglyceride, cetp, lipid, cholesterol	Hepatic lipid accumulation in apolipoprotein C-I-deficient mice is potentiated by cholesteryl ester transfer protein.
Mendelian	17056798	20061024	5	heart, triglyceride, lpl, lipid, triglycerides	Triglycerides in fish oil affect the blood clearance of lipid emulsions containing long- and medium-chain triglycerides in mice.
Mendelian	8935104	19930101	5	heart, coronary heart, coronary, apob, cholesterol	Lipoprotein(A), a unique atherogenic lipoprotein, review on the literature and methodology.
Mendelian	8102653	19930101	5	artery, coronary, apob, coronary artery, cholesterol	[The genetic application for Japanese patients with coronary artery diseases using restriction fragment length polymorphisms (RFLPs) of apolipoprotein gene].
Mendelian	8439653	19930101	5	cardiovascular, triglyceride, lpl, lipid, cholesterol	Improvement of plasma lipoprotein profiles during high-flux dialysis.
Mendelian	8446264	19930101	5	hyperlipidemia, apob, lipids, triglycerides, cholesterol	Apolipoprotein-B-containing lipoproteins and the progression of renal insufficiency.
Mendelian	8447724	19930101	5	cetp, lcat, apob, triglyceride, cholesterol	Decrease of plasma large, light LDL (LDL1), HDL2 and HDL3 levels with concomitant increase of cholesteryl ester transfer protein (CETP) activity by probucol in type II hyperlipoproteinemia.
Mendelian	8482983	19930101	5	triglycerides, stroke, apoe, lipids, cholesterol	Plasma lipoproteins in cortical infarction versus transient ischaemic attacks: a case control study.
Mendelian	8067662	19940501	5	triglycerides, triglyceride, apob, lipids, cholesterol	Lipid levels in schoolchildren in north east England: effects of feeding and age.
Mendelian	7927521	19940501	5	triglycerides, atherosclerosis, lcat, lipids, cholesterol	Role of oral contraceptive in atherosclerosis.
Mendelian	7945552	19940501	5	hyperlipidemia, diabetes, lcat, lipid, cholesterol	The role of lipids in nephrosclerosis and glomerulosclerosis.
Mendelian	8071605	19940501	5	lcat, fatty acid, cetp, lipid, cholesterol	Comparative study of phospholipid transfer activities mediated by cholesteryl ester transfer protein and phospholipid transfer protein.
Mendelian	8172842	19940501	5	triglycerides, apoe, triglyceride, lipid, cholesterol	A common deletion polymorphism in the apolipoprotein A4 gene and its significance in lipid metabolism.
Mendelian	22082613	20111116	5	apoe, atherosclerosis, apob, lipid, cholesterol	Effects of soya oligosaccharides and soya oligopeptides on lipid metabolism in hyperlipidaemic rats.
Mendelian	22073289	20111111	5	type 2 diabetes, cetp, lipid, lipc, diabetes	Interaction between cholesteryl ester transfer protein and hepatic lipase encoding genes and the risk of type 2 diabetes: results from the Telde study.
Mendelian	22073310	20111111	5	apoe, abca1, triglyceride, lipids, lipid	Association of genetic loci with blood lipids in the Chinese population.
Mendelian	22067613	20111110	5	abca1, atherosclerosis, triglyceride, triglycerides, cholesterol	Reconstituted HDL elicits marked changes in plasma lipids following single-dose injection in C57Bl/6 mice.
Mendelian	30654068	20190118	5	apoe, ldlr, cardiovascular, lipid, cholesterol	Radiation-primed hepatocyte transplantation in murine monogeneic dyslipidemia normalizes cholesterol and prevents atherosclerosis.
Mendelian	30658068	20190119	5	triglycerides, lipid, cetp, lipids, cholesterol	Identifying new associated pleiotropic SNPs with lipids by simultaneous test of multiple longitudinal traits: An Iranian family-based study.
Mendelian	30658195	20190119	5	artery, atherosclerosis, apoe, coronary artery, coronary	Decreased circulating catestatin levels are associated with coronary artery disease: The emerging anti-inflammatory role.
Mendelian	30639412	20190115	5	apoe, atherosclerosis, fatty acid, lipid, cholesterol	Macrophage fatty acid oxidation inhibits atherosclerosis progression.
Mendelian	30639734	20190115	5	triglycerides, lipa, fatty acid, lipid, cholesterol	Hepatocyte-specific lysosomal acid lipase deficiency protects mice from diet-induced obesity but promotes hepatic inflammation.
Mendelian	28222405	20170222	5	hyperlipidemia, lipid, pcsk9, lipids, cholesterol	Thyroid hormones: a potential ally to LDL-cholesterol-lowering agents.
Mendelian	30629143	20190111	5	cardiovascular, ldlr, atherosclerosis, pcsk9, cholesterol	Novel strategies to target proprotein convertase subtilisin kexin 9: beyond monoclonal antibodies.
Mendelian	30629707	20190111	5	cardiovascular, ldlr, fatty acid, lipid, cholesterol	Dietary calcium affects body composition and lipid metabolism in rats.
Mendelian	3419323	19880901	5	triglycerides, triglyceride, lpl, lipids, cholesterol	Changes in serum lipoprotein pattern induced by acute infections.
Mendelian	15692094	20050205	5	ldlr, atherosclerosis, apob, apoe, cardiovascular	Serum amyloid A and lipoprotein retention in murine models of atherosclerosis.
Mendelian	19602472	20090716	5	heart, apoe, lpl, lipid, cardiovascular	Lipid and endothelium-related genes, ambient particulate matter, and heart rate variability--the VA Normative Aging Study.
Mendelian	3734624	19860301	5	lipid, apoe, apob, lipids, cholesterol	Apolipoprotein E polymorphism in the Finnish population: gene frequencies and relation to lipoprotein concentrations.
Mendelian	3016129	19860301	5	apoe, triglyceride, apob, lipid, cholesterol	Characterization of lipoproteins produced by the human liver cell line, Hep G2, under defined conditions.
Mendelian	19592052	20090714	5	triglycerides, lipid, lcat, lipids, cholesterol	Splenomegaly with sea-blue histiocytosis, dyslipidemia, and nephropathy in a patient with lecithin-cholesterol acyltransferase deficiency: a clinicopathologic correlation.
Mendelian	19592617	20090714	5	ldlr, triglyceride, lipid, fatty acid, cholesterol	Naringenin prevents dyslipidemia, apolipoprotein B overproduction, and hyperinsulinemia in LDL receptor-null mice with diet-induced insulin resistance.
Mendelian	18446714	20080501	5	cardiovascular, diabetes, apob, triglycerides, cholesterol	Body mass index and cardiovascular risk factors and biomarkers in hemodialysis patients.
Mendelian	12506016	20021231	5	cardiovascular, apoe, atherosclerosis, triglyceride, cholesterol	Hyperhomocysteinemia accelerates atherosclerosis in cystathionine beta-synthase and apolipoprotein E double knock-out mice with and without dietary perturbation.
Mendelian	18454345	20080506	5	apoe, triglyceride, cetp, lipid, cholesterol	Association of cholesteryl ester transfer protein (TaqIB) and apolipoprotein E (HhaI) gene variants with obesity.
Mendelian	25201834	20140910	5	hyperlipidemia, ldlr, cardiovascular, lipid, cholesterol	Disruption of ldlr causes increased LDL-c and vascular lipid accumulation in a zebrafish model of hypercholesterolemia.
Mendelian	9392500	19971210	5	fatty acid, cetp, triglycerides, diabetes, cholesterol	Cholesteryl ester transfer protein gene polymorphism is a determinant of HDL cholesterol and of the lipoprotein response to a lipid-lowering diet in type 1 diabetes.
Mendelian	19015220	20081119	5	heart, coronary heart, coronary, cetp, cholesterol	High-density lipoprotein: why all the fuss?
Mendelian	24603370	20140308	5	abca1, lcat, lipids, lpl, lipid	Gene-based sequencing identifies lipid-influencing variants with ethnicity-specific effects in African Americans.
Mendelian	29896424	20180614	5	apoe, type 2 diabetes, diabetes, lipid, triglyceride	Association of ApoE Genetic Polymorphism and Type 2 Diabetes with Cognition in Non-Demented Aging Chinese Adults: A Community Based Cross-Sectional Study.
Mendelian	24586312	20140304	5	cardiovascular, apoe, atherosclerosis, triglycerides, cholesterol	Quantitative trait loci affecting atherosclerosis at the aortic root identified in an intercross between DBA2J and 129S6 apolipoprotein E-null mice.
Mendelian	24583459	20140304	5	cardiovascular, abca1, stroke, atherosclerosis, cholesterol	Effects of vitamin E on peroxisome proliferator-activated receptor Œ≥ and nuclear factor-erythroid 2-related factor 2 in hypercholesterolemia-induced atherosclerosis.
Mendelian	28641782	20170624	5	cardiovascular, diabetes, apob, triglycerides, cholesterol	High prevalence of apolipoprotein B dyslipoproteinemias in non-alcoholic fatty liver disease: The lifelines cohort study.
Mendelian	24589565	20140305	5	apoa5, gpihbp1, lpl, lmf1, triglyceride	Type 1 hyperlipoproteinemia due to a novel deletion of exons 3 and 4 in the GPIHBP1 gene.
Mendelian	28638138	20170623	5	artery, ldlr, atherosclerosis, apob, cardiovascular	Immune regulation by oral tolerance induces alternate activation of macrophages and reduces markers of plaque destabilization in Apob<sup>tm2Sgy</sup>/Ldlr<sup>tm1Her/J</sup> mice.
Mendelian	21514591	20110426	5	artery, lipid, apoe, lipids, cholesterol	Imaging mass spectrometry-based histopathologic examination of atherosclerotic lesions.
Mendelian	21518220	20110427	5	triglycerides, cardiovascular, apob, lipid, cholesterol	Lipid profiles for nevirapine vs. atazanavir/ritonavir, both combined with tenofovir disoproxil fumarate and emtricitabine over 48 weeks, in treatment-na√Øve HIV-1-infected patients (the ARTEN study).
Mendelian	21518694	20110427	5	stroke, apoe, ldlr, pcsk9, cholesterol	PCSK9 reduces the protein levels of the LDL receptor in mouse brain during development and after ischemic stroke.
Mendelian	19008550	20081115	5	hyperlipidemia, lipid, cetp, lipids, cholesterol	Molecular cloning of hamster lipid transfer inhibitor protein (apolipoprotein F) and regulation of its expression by hyperlipidemia.
Mendelian	19008872	20081115	5	hyperlipidemia, ldlr, atherosclerosis, triglyceride, cholesterol	Effect of diets containing sucrose vs. D-tagatose in hypercholesterolemic mice.
Mendelian	29891593	20180613	5	cardiovascular, ldlr, atherosclerosis, lipids, diabetes	Human Aldose Reductase Expression Prevents Atherosclerosis Regression in Diabetic Mice.
Mendelian	22632920	20120529	5	artery, cardiovascular, apoe, coronary artery, coronary	Apo E4 and lipoprotein-associated phospholipase A2 synergistically increase cardiovascular risk.
Mendelian	22634577	20120529	5	triglyceride, apob, lipids, pcsk9, cholesterol	Antisense oligonucleotides for the treatment of dyslipidaemia.
Mendelian	22610982	20120522	5	cardiovascular, apoe, fatty acid, lipid, cholesterol	Nutritional B vitamin deficiency disrupts lipid metabolism causing accumulation of proatherogenic lipoproteins in the aorta adventitia of ApoE null mice.
Mendelian	22611002	20120522	5	hyperlipidemia, apoe, lipid, triglycerides, cholesterol	Arachidonic acid/docosahexaenoic acid-supplemented diet in early life reduces body weight gain, plasma lipids, and adiposity in later life in ApoE*3Leiden mice.
Mendelian	22614118	20120523	5	abca1, type 2 diabetes, diabetes, atherosclerosis, cholesterol	The transcription levels of ABCA1, ABCG1 and SR-BI are negatively associated with plasma CRP in Chinese populations with various risk factors for atherosclerosis.
Mendelian	22616805	20120524	5	cardiovascular, heart, atherosclerosis, apoe, diabetes	Interaction of diabetes and ACE2 in the pathogenesis of cardiovascular disease in experimental diabetes.
Mendelian	22622461	20120525	5	lmf1, gpihbp1, lpl, triglyceride, fatty acid	Reduced kidney lipoprotein lipase and renal tubule triglyceride accumulation in cisplatin-mediated acute kidney injury.
Mendelian	22626869	20120526	5	abca1, fatty acid, lpl, lipid, cholesterol	Role of LXR in trout adipocytes: target genes, hormonal regulation, adipocyte differentiation and relation to lipolysis.
Mendelian	18374151	20080401	5	artery, atherosclerosis, apoe, coronary artery, coronary	Sex-based differences in vascular repair with bone marrow cell therapy: relevance of regulatory and Th2-type cytokines.
Mendelian	27388615	20160709	5	lipid, diabetes, apob, lipids, cholesterol	Effect of losartan and spironolactone on triglyceride-rich lipoproteins in diabetic nephropathy.
Mendelian	27389392	20160709	5	cardiovascular, abca1, atherosclerosis, lipid, cholesterol	Anti-atherosclerotic potential of baicalin mediated by promoting cholesterol efflux from macrophages via the PPARŒ≥-LXRŒ±-ABCA1/ABCG1 pathway.
Mendelian	27373983	20160705	5	heart, atherosclerosis, coronary, apoe, cholesterol	Scavenger Receptor Class B Type 1 Deletion Led to Coronary Atherosclerosis and Ischemic Heart Disease in Low-density Lipoprotein Receptor Knockout Mice on Modified Western-type Diet.
Mendelian	27374487	20160705	5	apoe, abca1, atherosclerosis, lipid, cholesterol	Betulin attenuates atherosclerosis in apoE<sup>-/-</sup> mice by up-regulating ABCA1 and ABCG1.
Mendelian	27378433	20160706	5	ldlr, triglyceride, lipid, fatty acid, cholesterol	A lipidomics study reveals hepatic lipid signatures associating with deficiency of the LDL receptor in a rat model.
Mendelian	27379467	20160706	5	lcat, lipid, cetp, lipids, cholesterol	Hypertension, lipoprotein subclasses and lipid transfer proteins in obese children and adolescents.
Mendelian	12697270	20030417	5	lipid, cardiovascular, lcat, lipids, cholesterol	Serum paraoxonase activity decreases in rheumatoid arthritis.
Mendelian	19464686	20090526	5	apoe, lipid, atherosclerosis, lipids, cholesterol	A meprin inhibitor suppresses atherosclerotic plaque formation in ApoE-/- mice.
Mendelian	19457483	20090522	5	artery, cardiovascular, cetp, coronary artery, coronary	Where are we with probucol: a new life for an old drug?
Mendelian	29705571	20180430	5	type 2 diabetes, diabetes, cetp, lipid, cholesterol	Association of a cholesteryl ester transfer protein variant (rs1800777) with fat mass, HDL cholesterol levels, and metabolic syndrome.
Mendelian	19472365	20090528	5	apoe, lipid, abca1, lipids, cholesterol	Greasing the wheels of Abeta clearance in Alzheimer's disease: the role of lipids and apolipoprotein E.
Mendelian	12699437	20030418	5	triglycerides, cardiovascular, lpl, lipid, cholesterol	Effects of sex steroids on components of the insulin resistance syndrome in transsexual subjects.
Mendelian	12700048	20030418	5	triglycerides, triglyceride, apob, lipids, lipid	Microsomal triglyceride transfer protein: a multifunctional protein.
Mendelian	12701053	20030418	5	heart, triglyceride, apoe, lipid, cholesterol	Disodium ascorbyl phytostanyl phosphate reduces plasma cholesterol concentrations and atherosclerotic lesion formation in apolipoprotein E-deficient mice.
Mendelian	21316679	20110215	5	abca1, cetp, apoe, lpl, cholesterol	Associations between common genetic polymorphisms in the liver X receptor alpha and its target genes with the serum HDL-cholesterol concentration in adolescents of the HELENA Study.
Mendelian	21316997	20110215	5	apoe, cardiovascular, apob, triglyceride, cholesterol	Investigation of LRP8 gene in 1p31 QTL linked to LDL peak particle diameter in the Quebec family study.
Mendelian	29453982	20180218	5	abca1, type 2 diabetes, diabetes, lipid, cholesterol	Glucagon-like peptide-1 contributes to increases ABCA1 expression by downregulating miR-758 to regulate cholesterol homeostasis.
Mendelian	23185768	20121129	5	hyperlipidemia, abca1, triglyceride, lipids, cholesterol	[Regulatory functions of electroacupuncture at fenglong (ST40) on blood lipids and hepatic ABCA1 and PPARalpha in hyperlipidemia rats].
Mendelian	23182924	20121128	5	cardiovascular, fatty acid, apob, lipid, cholesterol	Diet and blood lipids in 1-4 year-old children.
Mendelian	23183176	20121128	5	apoe, atherosclerosis, fatty acid, lipid, triglyceride	GLP-1 receptor activation indirectly reduces hepatic lipid accumulation but does not attenuate development of atherosclerosis in diabetic male ApoE(-/-) mice.
Mendelian	29424255	20180210	5	cardiovascular, atherosclerosis, cetp, triglycerides, cholesterol	The therapeutic potential of CETP inhibitors: a patent review.
Mendelian	23170035	20121122	5	apoe, lipid, atherosclerosis, lipids, cholesterol	11Œ≤-HSD1 inhibition reduces atherosclerosis in mice by altering proinflammatory gene expression in the vasculature.
Mendelian	23176178	20121127	5	lmf1, gpihbp1, lpl, triglycerides, fatty acid	Linking nutritional regulation of Angptl4, Gpihbp1, and Lmf1 to lipoprotein lipase activity in rodent adipose tissue.
Mendelian	23178225	20121127	5	lcat, triglyceride, apob, lipids, cholesterol	LCAT deficiency in mice is associated with a diminished adrenal glucocorticoid function.
Mendelian	29445885	20180216	5	cardiovascular, atherosclerosis, lipids, pcsk9, cholesterol	The Interplay of Lipids, Lipoproteins, and Immunity in Atherosclerosis.
Mendelian	29450188	20180217	5	artery, abca1, coronary, coronary artery, cholesterol	Improved survival rate after myocardial infarction using an inducible cholesterol efflux (iCE) peptide: FAMP.
Mendelian	22332058	20120215	5	cardiovascular, ldlr, fatty acid, lipid, cholesterol	Effects of adiposity on plasma lipid response to reductions in dietary saturated fatty acids and cholesterol.
Mendelian	17237796	20070124	5	lipid, cardiovascular, cetp, lipids, cholesterol	Crystal structure of cholesteryl ester transfer protein reveals a long tunnel and four bound lipid molecules.
Mendelian	17239824	20070124	5	apoe, atherosclerosis, triglyceride, lipids, cholesterol	Inhibition of atherosclerosis by the serine palmitoyl transferase inhibitor myriocin is associated with reduced plasma glycosphingolipid concentration.
Mendelian	10627497	20000111	5	triglycerides, lipid, apob, lipids, cholesterol	Human crypt intestinal epithelial cells are capable of lipid production, apolipoprotein synthesis, and lipoprotein assembly.
Mendelian	10630748	20000112	5	apoe, triglyceride, apob, lipids, cholesterol	Effect of micronized fenofibrate on plasma lipoprotein levels and hemostatic parameters of hypertriglyceridemic patients with low levels of high-density lipoprotein cholesterol in the fed and fasted state.
Mendelian	30890475	20190321	5	apoe, type 2 diabetes, diabetes, lipid, cholesterol	Œµ3/4 genotype of the apolipoprotein E is associated with higher risk of Alzheimer's disease in patients with type 2 diabetes mellitus.
Mendelian	30899289	20190323	5	triglycerides, cardiovascular, apob, lipid, cholesterol	Serum lipid metabolism in psoriasis and psoriatic arthritis - an update.
Mendelian	30893771	20190322	5	artery, ldlr, atherosclerosis, apob, lipids	Amyloid-Targeting PET Tracer [<sup>18</sup>F]Flutemetamol Accumulates in Atherosclerotic Plaques.
Mendelian	30910668	20190327	5	apoa5, cardiovascular, lpl, lipid, triglyceride	A 3-SNP gene risk score and a metabolic risk score both predict hypertriglyceridemia and cardiovascular disease risk.
Mendelian	30913515	20190327	5	artery, atherosclerosis, apoe, lipid, cardiovascular	Translocator protein localises to CD11b<sup>+</sup> macrophages in atherosclerosis.
Mendelian	30905785	20190326	5	type 2 diabetes, diabetes, lpl, lipid, triglycerides	Intestinal vitamin D receptor modulates lipid metabolism, adipose tissue inflammation and liver steatosis in obese mice.
Mendelian	1931878	19911101	5	artery, atherosclerosis, cetp, lipid, cholesterol	Molecular cloning, sequence, and expression of cynomolgus monkey cholesteryl ester transfer protein. Inverse correlation between hepatic cholesteryl ester transfer protein mRNA levels and plasma high density lipoprotein levels.
Mendelian	9187298	19970517	5	lcat, fatty acid, cetp, lipid, cholesterol	Effect of dietary omega-3 eicosapentaenoic acid supplements on cholesteryl ester transfer from HDL in cholesterol-fed rabbits.
Mendelian	7605382	19950424	5	heart, coronary heart, coronary, cetp, cholesterol	Frequency of exon 15 missense mutation (442D:G) in cholesteryl ester transfer protein gene in hyperalphalipoproteinemic Japanese subjects.
Mendelian	16671834	20060505	5	triglycerides, apoe, cardiovascular, lipids, cholesterol	ApoE plasma levels and risk of cardiovascular mortality in old age.
Mendelian	16651026	20060503	5	apoe, atherosclerosis, triglyceride, lipids, lipid	Lipid metabolism, atherogenesis and CD1-restricted antigen presentation.
Mendelian	16677651	20060509	5	hyperlipidemia, artery, apob, lipid, cardiovascular	Remnant particles are the major determinant of an increased intima media thickness in patients with familial combined hyperlipidemia (FCH).
Mendelian	29232010	20171213	5	heart, coronary heart, atherosclerosis, apoe, coronary	Protective effect of HSP27 in atherosclerosis and coronary heart disease by inhibiting reactive oxygen species.
Mendelian	29234452	20171214	5	heart, coronary heart, cetp, lipid, coronary	Genetic variations of cholesteryl ester transfer protein and diet interactions in relation to lipid profiles and coronary heart disease: a systematic review.
Mendelian	29244870	20171216	5	triglyceride, lpl, lipids, fatty acid, lipid	Human hepatic lipase overexpression in mice induces hepatic steatosis and obesity through promoting hepatic lipogenesis and white adipose tissue lipolysis and fatty acid uptake.
Mendelian	29245109	20171216	5	cardiovascular, atherosclerosis, ldlrap1, pcsk9, cholesterol	Autosomal recessive hypercholesterolemia in Spain.
Mendelian	25178844	20140903	5	apoe, abca1, atherosclerosis, triglyceride, cholesterol	Transgenic CGI-58 expression in macrophages alleviates the atherosclerotic lesion development in ApoE knockout mice.
Mendelian	25181357	20140903	5	abca1, lipid, diabetes, lipids, cholesterol	Cellular cholesterol transport proteins in diabetic nephropathy.
Mendelian	30375985	20181031	5	apoe, ldlr, atherosclerosis, lipid, cardiovascular	Acetaldehyde dehydrogenase 2 interactions with LDLR and AMPK regulate foam cell formation.
Mendelian	30372828	20181031	5	hyperlipidemia, fatty acid, lipid, pcsk9, cholesterol	Suppression of abdominal fat and anti-hyperlipidemic potential of Emblica officinalis: Upregulation of PPARs and identification of active moiety.
Mendelian	30373276	20181031	5	artery, stroke, abca1, apoe, cholesterol	Administration of Downstream ApoE Attenuates the Adverse Effect of Brain ABCA1 Deficiency on Stroke.
Mendelian	30375494	20181031	5	cardiovascular, stroke, diabetes, pcsk9, cholesterol	Safety and efficacy of statin therapy.
Mendelian	30369883	20181030	5	hyperlipidemia, apoe, atherosclerosis, type ii diabetes, diabetes	Increased Expression of Resistin in MicroRNA-155-Deficient White Adipose Tissues May Be a Possible Driver of Metabolically Healthy Obesity Transition to Classical Obesity.
Mendelian	14604833	20031108	5	fatty acid, apob, triglyceride, diabetes, cholesterol	Both insulin resistance and diabetes in Psammomys obesus upregulate the hepatic machinery involved in intracellular VLDL assembly.
Mendelian	7740560	19950501	5	heart, coronary heart, atherosclerosis, apoe, coronary	Relation of coronary atherosclerosis and apolipoprotein E genotypes in Alzheimer patients.
Mendelian	8762610	19950501	5	triglyceride, lpl, lipid, fatty acid, cholesterol	Lipoprotein lipase activity of post-heparin plasma in Japanese black cattle affected with fat necrosis.
Mendelian	21310416	20110212	5	artery, abca1, coronary, coronary artery, cholesterol	Associations of the ATP-binding cassette transporter A1 R219K polymorphism with HDL-C level and coronary artery disease risk: a meta-analysis.
Mendelian	31053299	20190505	5	apoe, atherosclerosis, coronary, triglyceride, cholesterol	Regulation of lipoprotein-associated phospholipase A2 silencing on myocardial fibrosis in mice with coronary atherosclerosis.
Mendelian	31054325	20190505	5	cardiovascular, abcg5, atherosclerosis, triglyceride, cholesterol	Diosgenin regulates cholesterol metabolism in hypercholesterolemic rats by inhibiting NPC1L1 and enhancing ABCG5 and ABCG8.
Mendelian	31054480	20190505	5	hyperlipidemia, atherosclerosis, angptl3, lipid, cholesterol	Hypocholesterolemia and dysregulated production of angiopoietin-like proteins in sickle cell anemia patients.
Mendelian	11485323	20010804	5	triglycerides, apoe, atherosclerosis, lipid, cholesterol	ApoE(-/-) mice develop atherosclerosis in the absence of complement component C5.
Mendelian	3141306	19880801	5	triglycerides, triglyceride, lpl, lipid, cholesterol	Heparin-released plasma lipase activities, lipoprotein and apoprotein levels in young adult cyclists and sedentary men.
Mendelian	17327141	20070301	5	triglycerides, lipc, fatty acid, lipid, cholesterol	The G-250A polymorphism in the hepatic lipase gene promoter is associated with changes in hepatic lipase activity and LDL cholesterol: The KANWU Study.
Mendelian	12482555	20021217	5	apoe, cardiovascular, apob, lipids, cholesterol	Differential contribution of testosterone and estradiol in the determination of cholesterol and lipoprotein profile in healthy middle-aged men.
Mendelian	12482838	20021217	5	apoe, atherosclerosis, lpl, lipid, triglyceride	Apolipoprotein E and lipoprotein lipase increase triglyceride-rich particle binding but decrease particle penetration in arterial wall.
Mendelian	12483461	20021217	5	atherosclerosis, diabetes, lpl, lipid, fatty acid	Lipoprotein lipase: structure, function, regulation, and role in disease.
Mendelian	26466956	20151016	5	apoe, lipid, fatty acid, lipids, cholesterol	Cholesterol-Independent Suppression of Lymphocyte Activation, Autoimmunity, and Glomerulonephritis by Apolipoprotein A-I in Normocholesterolemic Lupus-Prone Mice.
Mendelian	17341006	20070308	5	cardiovascular, apob, triglycerides, dyslipidemias, cholesterol	Eulipidemic effects of berberine administered alone or in combination with other natural cholesterol-lowering agents. A single-blind clinical investigation.
Mendelian	26747182	20160110	5	triglyceride, lpl, lipid, fatty acid, cholesterol	Tumour necrosis factor-Œ± inhibits hepatic lipid deposition through GSK-3Œ≤/Œ≤-catenin signaling in juvenile turbot (Scophthalmus maximus L.).
Mendelian	26747651	20160110	5	type 2 diabetes, diabetes, lipid, scarb1, triglyceride	MicroRNA-192* impairs adipocyte triglyceride storage.
Mendelian	18378224	20080402	5	cardiovascular, apoe, fatty acid, lipid, cholesterol	Fatty acids, lipid metabolism and Alzheimer pathology.
Mendelian	26762066	20160115	5	apoe, triglyceride, lipid, fatty acid, cholesterol	[Effect of Jinlida on DGAT1 in Skeletal Muscle in Fat-Induced Insulin Resistance ApoE -/- Mice].
Mendelian	23397902	20130213	5	cardiovascular, lcat, atherosclerosis, cetp, cholesterol	The impact of gender and serum estradiol levels on HDL-mediated reverse cholesterol transport.
Mendelian	23398429	20130213	5	triglyceride, angptl3, lipid, lpl, cholesterol	Kaempferol improves carcase characteristics in broiler chickens by regulating ANGPTL3 gene expression.
Mendelian	23409515	20130216	5	triglycerides, triglyceride, apob, lipid, cholesterol	The association between lipid profile and bone density in postmenopausal women.
Mendelian	25565166	20150108	5	apoe, triglyceride, apob, lipid, cholesterol	The association between serum ApoE genetic polymorphism and serum lipid level in hemodialysis patients.
Mendelian	16928730	20060825	5	artery, lipc, coronary, coronary artery, diabetes	Identifying genetic susceptibilities to diabetes-related complications among individuals at low risk of complications: An application of tree-structured survival analysis.
Mendelian	16929388	20060825	5	cardiovascular, atherosclerosis, diabetes, cetp, cholesterol	Prevention challenges: the era of atherosclerosis regression.
Mendelian	16919546	20060822	5	type 2 diabetes, diabetes, lpl, triglycerides, cholesterol	Relationship between the adiponectin-leptin ratio and parameters of insulin resistance in subjects without hyperglycemia.
Mendelian	31538826	20190921	5	cardiovascular, apoe, triglyceride, lipid, cholesterol	Severe Combined Dyslipidemia With a Complex Genetic Basis.
Mendelian	31539914	20190921	5	artery, atherosclerosis, apoe, coronary artery, coronary	The novel coronary artery disease risk gene JCAD/KIAA1462 promotes endothelial dysfunction and atherosclerosis.
Mendelian	31534311	20190920	5	artery, atherosclerosis, apoe, coronary artery, coronary	Role of heat shock protein 22 in the protective effect of geranylgeranylacetone in response to oxidized-LDL.
Mendelian	31557780	20190927	5	triglycerides, lipid, apoe, lipids, cholesterol	Association between APOE polymorphisms and lipid profile in Mexican Amerindian population.
Mendelian	31551469	20190926	5	cardiovascular, fatty acid, lpl, lipids, lipid	Genetic architecture of human plasma lipidome and its link to cardiovascular disease.
Mendelian	31551808	20190926	5	atherosclerosis, triglyceride, ldlr, lipid, cholesterol	Cardiotonic Pills Plus Recombinant Human Prourokinase Ameliorates Atherosclerotic Lesions in LDLR<sup>-/-</sup> Mice.
Mendelian	31547031	20190925	5	triglyceride, lpl, lipid, fatty acid, cholesterol	<i>Allium hookeri</i> Root Extract Inhibits Adipogenesis by Promoting Lipolysis in High Fat Diet-Induced Obese Mice.
Mendelian	31547261	20190925	5	triglyceride, apob, lipid, fatty acid, cholesterol	Transcriptomic Responses in the Livers and Jejunal Mucosa of Pigs under Different Feeding Frequencies.
Mendelian	19286635	20090317	5	apoe, atherosclerosis, triglyceride, lipids, cholesterol	Sphingomyelin synthase 2 is one of the determinants for plasma and liver sphingomyelin levels in mice.
Mendelian	31561608	20190929	5	artery, atherosclerosis, apoe, lipid, cardiovascular	Biodistribution of Nanostructured Lipid Carriers in Mice Atherosclerotic Model.
Mendelian	19273367	20090311	5	artery, stroke, atherosclerosis, apoe, cardiovascular	Genetics of carotid atherosclerosis.
Mendelian	21382890	20110309	5	ldlr, cardiovascular, apob, pcsk9, cholesterol	Molecular basis of autosomal dominant hypercholesterolemia: assessment in a large cohort of hypercholesterolemic children.
Mendelian	12486496	20021218	5	type 2 diabetes, diabetes, apob, triglyceride, cholesterol	LDL-cholesterol/apolipoprotein B ratio is a good predictor of LDL phenotype B in type 2 diabetes.
Mendelian	26118305	20150630	5	heart, coronary heart, apob, lipid, coronary	Clinical significance of serum apolipoproteins as a predictor of coronary heart disease risk in Korean men.
Mendelian	24920125	20140613	5	apoe, atherosclerosis, diabetes, triglycerides, cholesterol	Differential effects of glyoxalase 1 overexpression on diabetic atherosclerosis and renal dysfunction in streptozotocin-treated, apolipoprotein E-deficient mice.
Mendelian	24920396	20140613	5	triglycerides, apoe, cetp, lipid, cholesterol	Visceral leishmaniasis is associated with marked changes in serum lipid profile.
Mendelian	18831331	20081004	5	triglycerides, diabetes, lcat, lipids, cholesterol	The cholesterol lowering property of coriander seeds (Coriandrum sativum): mechanism of action.
Mendelian	10738542	20000330	5	artery, coronary artery, apoe, lipid, coronary	Apolipoprotein E (APOE) allele distribution in the world. Is APOE*4 a 'thrifty' allele?
Mendelian	28791414	20170810	5	apoe, abca1, atherosclerosis, lipid, cholesterol	Tetramethylpyrazine suppresses lipid accumulation in macrophages via upregulation of the ATP-binding cassette transporters and downregulation of scavenger receptors.
Mendelian	28791432	20170810	5	pcsk9, cardiovascular, lipid, dyslipidemias, cholesterol	[Dyslipidemias : Diagnostics and management].
Mendelian	28799203	20170812	5	triglycerides, diabetes, lipid, pcsk9, cholesterol	Efficacy and safety of alirocumab in people with prediabetes vs those with normoglycaemia at baseline: a pooled analysis of 10 phase III ODYSSEY clinical trials.
Mendelian	28798692	20170812	5	triglyceride, apob, lipids, fatty acid, lipid	Change in the Lipid Transport Capacity of the Liver and Blood during Reproduction in Rats.
Mendelian	28804243	20170815	5	lipid, cardiovascular, lipids, pcsk9, cholesterol	A Quantitative Systems Pharmacology Platform to Investigate the Impact of Alirocumab and Cholesterol-Lowering Therapies on Lipid Profiles and Plaque Characteristics.
Mendelian	28802640	20170814	5	triglyceride, cetp, lipid, lpl, triglycerides	Nonalcoholic fatty liver disease associated with metabolic syndrome: Influence of liver fibrosis stages on characteristics of very low-density lipoproteins.
Mendelian	28810520	20170817	5	hyperlipidemia, apoa5, triglyceride, lipid, cholesterol	Studies on the regulation of lipid metabolism and the mechanism of the aqueous and ethanol extracts of Usnea.
Mendelian	28814963	20170818	5	triglycerides, atherosclerosis, lpl, lipid, cholesterol	Effects of a liquid high-fat meal on postprandial lipid metabolism in type 2 diabetic patients with abdominal obesity.
Mendelian	28815701	20170818	5	apoe, abca1, atherosclerosis, lipid, cholesterol	LincRNA DYN-LRB2-2 upregulates cholesterol efflux by decreasing TLR2 expression in macrophages.
Mendelian	21377952	20110308	5	heart, coronary heart, ldlr, coronary, cholesterol	[Research progression of LDLR mutations in Chinese Familial hypercholesterolemia].
Mendelian	21380728	20110308	5	hyperlipidemia, apoe, cetp, lipids, lipid	Cholesterol ester transfer protein and apolipoprotein E gene polymorphisms in hyperlipidemic Asian Indians in North India.
Mendelian	5456796	19701001	5	lipid, triglyceride, lcat, lipids, cholesterol	Plasma lipoproteins in familial lecithin: cholesterol acyltransferase deficiency: lipid composition and reactivity in vitro.
Mendelian	17553166	20070608	5	abca1, stroke, atherosclerosis, lipid, cholesterol	The effect of ABCA1 gene polymorphisms on ischaemic stroke risk and relationship with lipid profile.
Mendelian	18394022	20080409	5	cardiovascular, triglyceride, cetp, lipid, cholesterol	Lipid-lowering therapy does not affect the postprandial drop in high density lipoprotein-cholesterol (HDL-c) plasma levels in obese men with metabolic syndrome: a randomized double blind crossover trial.
Mendelian	19497316	20090606	5	cardiovascular, diabetes, apob, lipid, cholesterol	Apolipoprotein B levels in adults with type 1 diabetes not receiving lipid-lowering therapy.
Mendelian	19498175	20090606	5	artery, atherosclerosis, apoe, coronary artery, coronary	Dickkopf-1 enhances inflammatory interaction between platelets and endothelial cells and shows increased expression in atherosclerosis.
Mendelian	1328889	19921015	5	heart, coronary heart, atherosclerosis, apob, coronary	Deletion polymorphism in the gene for angiotensin-converting enzyme is a potent risk factor for myocardial infarction.
Mendelian	28182091	20170210	5	fatty acid, lpl, lipid, diabetes, triglycerides	Potential Role of ANGPTL4 in the Cross Talk between Metabolism and Cancer through PPAR Signaling Pathway.
Mendelian	20504763	20100528	5	artery, atherosclerosis, apoe, coronary artery, coronary	Angiotensin-converting enzyme inhibition down-regulates the pro-atherogenic chemokine receptor 9 (CCR9)-chemokine ligand 25 (CCL25) axis.
Mendelian	20506155	20100528	5	cardiovascular, abca1, atherosclerosis, lipid, cholesterol	Anti-atherogenic effect of berberine on LXRalpha-ABCA1-dependent cholesterol efflux in macrophages.
Mendelian	11927274	20020403	5	cardiovascular, artery, abca1, atherosclerosis, cholesterol	Molecular basis of cholesterol homeostasis: lessons from Tangier disease and ABCA1.
Mendelian	9543093	19980530	5	heart, coronary heart, coronary, cetp, cholesterol	R451Q mutation in the cholesteryl ester transfer protein (CETP) gene is associated with high plasma CETP activity.
Mendelian	11934682	20020406	5	cardiovascular, diabetes, apob, lipid, triglyceride	Effect of IGF-I therapy on VLDL apolipoprotein B100 metabolism in type 1 diabetes mellitus.
Mendelian	3606714	19870401	5	lipid, triglyceride, apob, lipids, cholesterol	Alterations of secretory pattern of intestinal lipoproteins by the benzoyl ester derivative of poloxalene surfactant (BEP).
Mendelian	16541186	20060317	5	cardiovascular, atherosclerosis, cetp, triglyceride, cholesterol	Torcetrapib and atorvastatin: a novel combination therapy for dyslipidemia.
Mendelian	29074589	20171028	5	heart, lipid, abca1, lipids, cholesterol	ABCA1-Derived Nascent High-Density Lipoprotein-Apolipoprotein AI and Lipids Metabolically Segregate.
Mendelian	29046479	20171020	5	heart, gpihbp1, lpl, triglycerides, triglyceride	Lipoprotein lipase reaches the capillary lumen in chickens despite an apparent absence of GPIHBP1.
Mendelian	29069377	20171026	5	cardiovascular, stroke, coronary, pcsk9, cholesterol	Effect of statins and non-statin LDL-lowering medications on cardiovascular outcomes in secondary prevention: a meta-analysis of randomized trials.
Mendelian	29062379	20171025	5	artery, lipc, coronary artery, lipid, coronary	Association between the Hepatic Lipase Promoter Region Polymorphism (-514 C/T) and the Presence and Severity of Premature Coronary Artery Disease.
Mendelian	29065174	20171025	5	ldlr, triglyceride, lipid, fatty acid, cholesterol	Glucagon like receptor 1/ glucagon dual agonist acutely enhanced hepatic lipid clearance and suppressed de novo lipogenesis in mice.
Mendelian	15178420	20040605	5	apoa5, lpl, apob, triglyceride, cholesterol	Mechanism of triglyceride lowering in mice expressing human apolipoprotein A5.
Mendelian	15178566	20040605	5	artery, atherosclerosis, apoe, lipid, cholesterol	Subphysiologic apolipoprotein E (ApoE) plasma levels inhibit neointimal formation after arterial injury in ApoE-deficient mice.
Mendelian	8200117	19940201	5	triglycerides, triglyceride, cetp, lipids, cholesterol	Changes in cholesteryl ester transfer protein activity during normal gestation and postpartum.
Mendelian	27738480	20161015	5	type 2 diabetes, cardiovascular, ldlr, lipid, diabetes	LDLR C1725T Gene Polymorphism Frequency in Type 2 Diabetes Mellitus Patients With Dyslipidemia.
Mendelian	27733177	20161014	5	type 2 diabetes, cardiovascular, angptl3, triglyceride, diabetes	Increased ANGPTL3, 4 and ANGPTL8/betatrophin expression levels in obesity and T2D.
Mendelian	27729393	20161013	5	triglycerides, apoe, apob, lipids, lipid	Ultrastructural organisation of HCV from the bloodstream of infected patients revealed by electron microscopy after specific immunocapture.
Mendelian	27724906	20161012	5	cardiovascular, apoe, atherosclerosis, lipid, cholesterol	Association of apolipoprotein E polymorphism with plasma lipid disorders, independent of obesity-related traits in Vietnamese children.
Mendelian	27725195	20161012	5	artery, atherosclerosis, apoe, lipid, cardiovascular	Cardiovascular health effects of oral and pulmonary exposure to multi-walled carbon nanotubes in ApoE-deficient mice.
Mendelian	17092867	20061110	5	heart, coronary heart, apoe, lipid, coronary	APOE distribution in world populations with new data from India and the UK.
Mendelian	17093291	20061110	5	triglycerides, atherosclerosis, lpl, lipid, cholesterol	Suppression of endothelial or lipoprotein lipase in THP-1 macrophages attenuates proinflammatory cytokine secretion.
Mendelian	26700830	20151225	5	artery, ldlr, coronary, coronary artery, cholesterol	Increased Aortic Valve Calcification in Familial Hypercholesterolemia: Prevalence, Extent, and Associated Risk Factors.
Mendelian	26691908	20151223	5	artery, cardiovascular, apoe, coronary artery, coronary	Apolipoprotein E4 association with metabolic syndrome depends on body fatness.
Mendelian	26693219	20151223	5	ldlr, triglyceride, lipid, fatty acid, cholesterol	Treatment with PPARŒ± Agonist Clofibrate Inhibits the Transcription and Activation of SREBPs and Reduces Triglyceride and Cholesterol Levels in Liver of Broiler Chickens.
Mendelian	26707995	20151229	5	triglyceride, lpl, lipid, fatty acid, cholesterol	Postnatal high-fat diet enhances ectopic fat deposition in pigs with intrauterine growth retardation.
Mendelian	26710338	20151229	5	artery, stroke, atherosclerosis, apoe, diabetes	Interactions among Candidate Genes Selected by Meta-Analyses Resulting in Higher Risk of Ischemic Stroke in a Chinese Population.
Mendelian	28942638	20170926	5	cardiovascular, ldlr, atherosclerosis, triglycerides, cholesterol	Inhibitory Effects of North American Wild Rice on Monocyte Adhesion and Inflammatory Modulators in Low-Density Lipoprotein Receptor-Knockout Mice.
Mendelian	22562834	20120508	5	fatty acid, lpl, lipids, diabetes, lipid	The nuclear receptor REV-ERBŒ± is required for the daily balance of carbohydrate and lipid metabolism.
Mendelian	22551412	20120504	5	triglycerides, ldlr, fatty acid, lipid, cholesterol	Raspberry ketone protects rats fed high-fat diets against nonalcoholic steatohepatitis.
Mendelian	22544617	20120501	5	heart, coronary heart, cardiovascular, apoe, coronary	Cardiovascular risk in cognitively preserved elderlies is associated with glucose hypometabolism in the posterior cingulate cortex and precuneus regardless of brain atrophy and apolipoprotein gene variations.
Mendelian	7918304	19941001	5	apoe, triglyceride, apob, lipid, cholesterol	Apolipoprotein E polymorphism and heterozygous familial hypercholesterolemia. Sex-specific effects.
Mendelian	7852860	19941001	5	heart, coronary heart, coronary, apob, cholesterol	Pharmacological properties of a novel ACAT inhibitor (CP-113,818) in cholesterol-fed rats, hamsters, rabbits, and monkeys.
Mendelian	7861710	19941001	5	hyperlipidemia, apob, lipids, triglycerides, cholesterol	Cholesteryl ester transfer in patients with renal failure or renal transplants.
Mendelian	21428174	20110325	5	cardiovascular, atherosclerosis, cetp, lipids, cholesterol	Controversy on high density lipoprotein raising therapy.
Mendelian	27449927	20160725	5	ldlr, triglyceride, lipid, fatty acid, cholesterol	Maternal sodium butyrate supplement elevates the lipolysis in adipose tissue and leads to lipid accumulation in offspring liver of weaning-age rats.
Mendelian	27450786	20160725	5	artery, atherosclerosis, apoe, lipid, cholesterol	Spermidine reduces lipid accumulation and necrotic core formation in¬†atherosclerotic plaques via induction of autophagy.
Mendelian	27451002	20160725	5	apoe, triglyceride, apob, lipid, cholesterol	Short-term isocaloric fructose restriction lowers apoC-III levels and yields less atherogenic lipoprotein profiles in children with obesity and metabolic syndrome.
Mendelian	27439437	20160722	5	ldlr, atherosclerosis, apob, lipid, cardiovascular	Proteome Dynamics Reveals Pro-Inflammatory Remodeling of Plasma Proteome in a Mouse Model of NAFLD.
Mendelian	27430233	20160720	5	cardiovascular, atherosclerosis, lipid, pcsk9, cholesterol	LDL-Cholesterol: Standards of Treatment 2016: A German Perspective.
Mendelian	19405381	20090502	5	heart, fatty acid, lcat, lipid, cholesterol	Antiatherogenic and antiperoxidative effects of garlic and soy proteins in alcohol fed rats.
Mendelian	19416652	20090507	5	apoe, abca1, atherosclerosis, abcg5, cholesterol	Serine palmitoyltransferase (SPT) deficient mice absorb less cholesterol.
Mendelian	19060906	20081209	5	cardiovascular, triglyceride, lcat, triglycerides, cholesterol	Common variants at 30 loci contribute to polygenic dyslipidemia.
Mendelian	23136402	20121109	5	cardiovascular, abca1, atherosclerosis, diabetes, cholesterol	ABCA1 mutation carriers with low high-density lipoprotein cholesterol are characterized by a larger atherosclerotic burden.
Mendelian	23133551	20121108	5	abca1, atherosclerosis, ldlr, lipid, cholesterol	Leukocyte ABCA1 remains atheroprotective in splenectomized LDL receptor knockout mice.
Mendelian	9312550	19971006	5	hyperlipidemia, apoe, atherosclerosis, triglycerides, cholesterol	Apolipoprotein E2 transgenic rabbits. Modulation of the type III hyperlipoproteinemic phenotype by estrogen and occurrence of spontaneous atherosclerosis.
Mendelian	9313756	19971006	5	triglycerides, lipid, lpl, lipids, cholesterol	Insulin and sulfonylurea therapy in NIDDM patients. Are the effects on lipoprotein metabolism different even with similar blood glucose control?
Mendelian	11401941	20010613	5	heart, coronary heart, atherosclerosis, apoe, coronary	Chlamydia pneumoniae infection does not induce or modify atherosclerosis in mice.
Mendelian	17420320	20070411	5	heart, type 2 diabetes, apoe, stroke, diabetes	Relation of diabetes to mild cognitive impairment.
Mendelian	17431188	20070414	5	ldlr, atherosclerosis, apob, fatty acid, cholesterol	Dietary fat-induced alterations in atherosclerosis are abolished by ACAT2-deficiency in ApoB100 only, LDLr-/- mice.
Mendelian	17431486	20070414	5	heart, atherosclerosis, apoe, lipid, cardiovascular	Cardiovascular effects of pulmonary exposure to single-wall carbon nanotubes.
Mendelian	18609102	20080709	5	artery, atherosclerosis, apoe, coronary artery, coronary	Diagnostic performance of plasma high sensitive C-reactive protein in detecting three-vessel coronary artery disease: modification by apolipoprotein E genotype.
Mendelian	24223214	20131114	5	abca1, atherosclerosis, ldlr, lipids, cholesterol	Bone marrow deficiency of MCPIP1 results in severe multi-organ inflammation but diminishes atherogenesis in hyperlipidemic mice.
Mendelian	24219083	20131114	5	triglycerides, abca1, fatty acid, lipid, cholesterol	Apolipoprotein A-I and adenosine triphosphate-binding cassette transporter A1 expression alleviates lipid accumulation in hepatocytes.
Mendelian	24219970	20131114	5	artery, ldlr, cardiovascular, coronary artery, coronary	Common genetic variants do not associate with CAD in familial hypercholesterolemia.
Mendelian	24223199	20131114	5	lipc, lpl, cetp, lipids, abca1	Association of HDL-related loci with age-related macular degeneration and plasma lutein and zeaxanthin: the Alienor study.
Mendelian	18603252	20080708	5	hyperlipidemia, apoe, atherosclerosis, lipid, cholesterol	Vascular protective effects of ezetimibe in ApoE-deficient mice.
Mendelian	9651338	19980704	5	apoe, ldlr, triglyceride, triglycerides, cholesterol	Apolipoprotein E2 reduces the low density lipoprotein level in transgenic mice by impairing lipoprotein lipase-mediated lipolysis of triglyceride-rich lipoproteins.
Mendelian	25233609	20140920	5	triglycerides, atherosclerosis, cetp, lipid, cholesterol	HDL metabolism and atheroprotection: predictive value of lipid transfers.
Mendelian	25234566	20140920	5	artery, ldlr, cardiovascular, lipid, cholesterol	Homozygous familial hypercholesterolemia: the c.1055G&gt;A mutation in the LDLR gene and clinical heterogeneity.
Mendelian	25237811	20140920	5	apoe, ldlr, atherosclerosis, lipids, cholesterol	Dual activation of the bile acid nuclear receptor FXR and G-protein-coupled receptor TGR5 protects mice against atherosclerosis.
Mendelian	25245032	20140924	5	heart, scarb1, apob, lipid, cholesterol	Impact of genetic variants in human scavenger receptor class B type I (SCARB1) on plasma lipid traits.
Mendelian	25249572	20140925	5	triglyceride, lpl, lipid, diabetes, cholesterol	Adipocyte ATP-binding cassette G1 promotes triglyceride storage, fat mass growth, and human obesity.
Mendelian	25251395	20140925	5	type 2 diabetes, atherosclerosis, ldlr, fatty acid, diabetes	Oral supplementation with non-absorbable antibiotics or curcumin attenuates western diet-induced atherosclerosis and glucose intolerance in LDLR-/- mice--role of intestinal permeability and macrophage activation.
Mendelian	25251587	20140925	5	cardiovascular, ldlr, atherosclerosis, lipid, cholesterol	Inhibiting DNA Methylation by 5-Aza-2'-deoxycytidine ameliorates atherosclerosis through suppressing macrophage inflammation.
Mendelian	30298424	20181010	5	lipid, cardiovascular, apob, lipids, cholesterol	Apolipoproteins A1, B, and apoB/apoA1 ratio are associated with first ST-segment elevation myocardial infarction but not with recurrent events during long-term follow-up.
Mendelian	30305304	20181012	5	cardiovascular, atherosclerosis, coronary, apoe, cholesterol	Apolipoprotein E deficiency accelerates atherosclerosis development in miniature pigs.
Mendelian	30305306	20181012	5	hyperlipidemia, ldlr, atherosclerosis, apoe, diabetes	A severe atherosclerosis mouse model on the resistant NOD background.
Mendelian	30306859	20181012	5	cardiovascular, angptl3, lipid, pcsk9, triglycerides	Drugs that Mimic the Effect of Gene Mutations for the Prevention or the Treatment of Atherosclerotic Disease: From PCSK9 Inhibition to ANGPTL3 Inactivation.
Mendelian	30306860	20181012	5	ldlr, cardiovascular, apob, pcsk9, cholesterol	New Horizons in the Pathogenesis, Pathophysiology and Treatment of Familial Hypercholesterolaemia.
Mendelian	30307445	20181012	5	cardiovascular, diabetes, lipid, pcsk9, triglyceride	CONTROVERSIAL ISSUES IN THE TREATMENT OF DYSLIPIDEMIAS IN PATIENTS WITH DIABETES MELLITUS.
Mendelian	30307897	20181012	5	hyperlipidemia, fatty acid, lpl, triglycerides, triglyceride	Severe hyperchylomicronemia in two infants with novel APOC2 gene mutation.
Mendelian	30308521	20181012	5	abca1, type 2 diabetes, diabetes, lipid, cholesterol	Glucagon-Like Peptide-1 Modulates Cholesterol Homeostasis by Suppressing the miR-19b-Induced Downregulation of ABCA1.
Mendelian	30314802	20181014	5	cardiovascular, apoe, atherosclerosis, lipid, cholesterol	JCL roundtable: High-density lipoprotein function and reverse cholesterol transport.
Mendelian	30315930	20181014	5	triglycerides, apoe, atherosclerosis, lipid, cholesterol	Aldehyde dehydrogenase 2 deficiency promotes atherosclerotic plaque instability through accelerating mitochondrial ROS-mediated vascular smooth muscle cell senescence.
Mendelian	29284608	20171230	5	apoe, abca1, atherosclerosis, lipid, cholesterol	Melanocortin 1 Receptor Deficiency Promotes Atherosclerosis in Apolipoprotein E<sup>-/-</sup> Mice.
Mendelian	29285134	20171230	5	apoe, atherosclerosis, triglyceride, lipid, cholesterol	<i>Sicyos angulatus</i> ameliorates atherosclerosis through downregulation of aortic inflammatory responses in apolipoprotein E-deficient mice.
Mendelian	8255012	19930801	5	triglycerides, lipid, lcat, lipids, cholesterol	Effects of long-term, low-fat diet on plasma apo E in familial LCAT deficiency.
Mendelian	8409770	19930801	5	triglyceride, lpl, lipid, fatty acid, triglycerides	Functional characterization of a chimeric lipase genetically engineered from human lipoprotein lipase and human hepatic lipase.
Mendelian	30335889	20181019	5	hyperlipidemia, ldlr, pcsk9, lipid, cholesterol	Berberrubine and its analog, hydroxypropyl-berberrubine, regulate LDLR and PCSK9 expression via the ERK signal pathway to exert cholesterol-lowering effects in human hepatoma HepG2 cells.
Mendelian	29287689	20171231	5	cardiovascular, cetp, coronary, apob, cholesterol	Present therapeutic role of cholesteryl ester transfer protein inhibitors.
Mendelian	14636298	20031126	5	triglycerides, triglyceride, apob, lipids, cholesterol	Significant dominance of fibrinogen over immunoglobulins, C-reactive protein, cholesterol and triglycerides in maintaining increased red blood cell adhesiveness/aggregation in the peripheral venous blood: a model in hypercholesterolaemic patients.
Mendelian	18712055	20080821	5	triglycerides, ldlr, atherosclerosis, lipid, cholesterol	Cholesterol reduction and atherosclerosis inhibition by bezafibrate in low-density lipoprotein receptor knockout mice.
Mendelian	18713821	20080821	5	triglycerides, diabetes, apob, lipids, cholesterol	Oxysterol as a marker of atherogenic dyslipidemia in adolescence.
Mendelian	18714375	20080821	5	artery, ldlr, coronary, coronary artery, cholesterol	Lifelong reduction of LDL-cholesterol related to a common variant in the LDL-receptor gene decreases the risk of coronary artery disease--a Mendelian Randomisation study.
Mendelian	26820219	20160129	5	abca1, atherosclerosis, lcat, lipid, cholesterol	Tanshinone IIA affects the HDL subfractions distribution not serum lipid levels: Involving in intake and efflux of cholesterol.
Mendelian	26789131	20160121	5	triglyceride, apob, lipids, diabetes, cholesterol	Activity and distribution of plasma platelet-activating factor acetylhydrolase in women with gestational diabetes mellitus and their neonates.
Mendelian	26790728	20160122	5	cardiovascular, atherosclerosis, coronary, apoe, cholesterol	Apolipoprotein E polymorphism modulation of asymmetric dimethylarginine in hypertensive patients is determined by renal function.
Mendelian	26799618	20160123	5	cardiovascular, apoe, atherosclerosis, lipids, cholesterol	Modulating the Gut Microbiota Improves Glucose Tolerance, Lipoprotein Profile and Atherosclerotic Plaque Development in ApoE-Deficient Mice.
Mendelian	26800562	20160123	5	heart, atherosclerosis, apoe, lipid, coronary	Smooth Muscle Hypoxia-Inducible Factor 1Œ± Links Intravascular Pressure and Atherosclerosis--Brief Report.
Mendelian	26802169	20160124	5	ldlr, apoe, apob, pcsk9, cholesterol	Global molecular analysis and APOE mutations in a cohort of autosomal dominant hypercholesterolemia patients in France.
Mendelian	26800892	20160124	5	apoe, type 2 diabetes, cardiovascular, lipids, lipid	Apolipoprotein E gene polymorphism and risk of type 2 diabetes and cardiovascular disease.
Mendelian	26802470	20160124	5	artery, atherosclerosis, apoe, lipid, cardiovascular	Icariin inhibits atherosclerosis progress in Apoe null mice by downregulating CX3CR1 in macrophage.
Mendelian	26802983	20160124	5	ldlr, apoe, apob, pcsk9, cholesterol	Cosegregation of serum cholesterol with cholesterol intestinal absorption markers in families with primary hypercholesterolemia without mutations in LDLR, APOB, PCSK9 and APOE genes.
Mendelian	21407046	20110317	5	apoe, lipid, triglyceride, lipids, cholesterol	Association between cognitive function and plasma lipids of the elderly after controlling for apolipoprotein E genotype.
Mendelian	26517374	20151031	5	apoe, atherosclerosis, coronary, lipids, cholesterol	A Potential Mechanism of High-Dose Ticagrelor in Modulating Platelet Activity and Atherosclerosis Mediated by Thymic Stromal Lymphopoietin Receptor.
Mendelian	19033209	20081127	5	heart, fatty acid, lpl, lipids, triglyceride	Regulation of fatty acid uptake into tissues: lipoprotein lipase- and CD36-mediated pathways.
Mendelian	30151936	20180829	5	triglyceride, lpl, triglycerides, fatty acid, cholesterol	Expression profile of adiponectin and adiponectin receptors in high-fat diet feeding chickens.
Mendelian	30153049	20180829	5	abca1, type 2 diabetes, diabetes, atherosclerosis, cholesterol	G protein pathway suppressor 2 (GPS2) links inflammation and cholesterol efflux by controlling lipopolysaccharide-induced ATP-binding cassette transporter A1 expression in macrophages.
Mendelian	30153273	20180829	5	type 2 diabetes, diabetes, apob, lipid, triglyceride	Chronic folate deficiency induces glucose and lipid metabolism disorders and subsequent cognitive dysfunction in mice.
Mendelian	30124738	20180821	5	artery, atherosclerosis, coronary, apoe, cholesterol	Circadian locomotor output cycles kaput accelerates atherosclerotic plaque formation by upregulating plasminogen activator inhibitor-1 expression.
Mendelian	30142941	20180826	5	ldlr, pcsk9, apob, lipid, cholesterol	Design of a Controlled Trial of Cascade Screening for Hypercholesterolemia: The (CASH) Study.
Mendelian	31472226	20190901	5	hyperlipidemia, ldlr, fatty acid, triglyceride, cholesterol	Red raspberry extract (Rubus idaeus L shrub) intake ameliorates hyperlipidemia in HFD-induced mice through PPAR signaling pathway.
Mendelian	31475865	20190903	5	cardiovascular, apob, lipid, pcsk9, fatty acid	Association of lowering apolipoprotein B with cardiovascular outcomes across various lipid-lowering therapies: Systematic review and meta-analysis of trials.
Mendelian	31481563	20190905	5	artery, cardiovascular, apoe, coronary artery, coronary	Cohort profile: role of lipoproteins in cardiovascular disease-the LipidCardio study.
Mendelian	19326719	20090331	5	cardiovascular, apoe, fatty acid, lipid, triglyceride	Fish oil and the management of hypertriglyceridemia.
Mendelian	19326845	20090331	5	hyperlipidemia, apoe, fatty acid, lipids, cholesterol	[Apoprotein E and its availability in clinical physiology].
Mendelian	25487149	20141210	5	apoa5, ldlr, triglyceride, triglycerides, cholesterol	Exome sequencing identifies rare LDLR and APOA5 alleles conferring risk for myocardial infarction.
Mendelian	26071654	20150615	5	apoe, triglyceride, apob, lipids, cholesterol	Metabolism of apolipoprotein A-II containing triglyceride rich ApoB lipoproteins in humans.
Mendelian	26077586	20150617	5	triglycerides, heart, pcsk9, lipid, cholesterol	Efficiency and safety of proprotein convertase subtilisin/kexin 9 monoclonal antibody on hypercholesterolemia: a meta-analysis of 20 randomized controlled trials.
Mendelian	26079787	20150617	5	apoa5, gpihbp1, lpl, lmf1, triglyceride	Genetic Variants Associated with Gestational Hypertriglyceridemia and Pancreatitis.
Mendelian	26073397	20150616	5	cardiovascular, triglyceride, apob, lipid, cholesterol	Effects of icosapent ethyl on lipoprotein particle concentration and size in statin-treated patients with persistent high triglycerides (the ANCHOR Study).
Mendelian	26055977	20150610	5	ldlr, triglyceride, lipid, scarb1, cholesterol	Intratumor cholesteryl ester accumulation is associated with human breast cancer proliferation and aggressive potential: a molecular and clinicopathological study.
Mendelian	26062773	20150612	5	artery, atherosclerosis, apoe, lipid, cholesterol	Clopidogrel significantly lowers the development of atherosclerosis in ApoE-deficient mice in vivo.
Mendelian	26084365	20150619	5	apoe, lipid, cardiovascular, lipids, cholesterol	Maternal Phytosterol Supplementation during Pregnancy and Lactation Modulates Lipid and Lipoprotein Response in Offspring of apoE-Deficient Mice.
Mendelian	26084456	20150619	5	hyperlipidemia, abca1, atherosclerosis, lipid, cholesterol	MicroRNAs and High-Density Lipoprotein Cholesterol Metabolism.
Mendelian	26081900	20150618	5	cardiovascular, type 2 diabetes, diabetes, lcat, cholesterol	A novel protein glycan biomarker and LCAT activity in metabolic syndrome.
Mendelian	20208057	20100309	5	apoe, atherosclerosis, diabetes, lipids, lipid	p53 is required for chloroquine-induced atheroprotection but not insulin sensitization.
Mendelian	20209376	20100309	5	cardiovascular, atherosclerosis, coronary, apob, cholesterol	Highly sensitive C-reactive protein and male gender are independently related to the severity of coronary disease in patients with metabolic syndrome and an acute coronary event.
Mendelian	16423620	20060121	5	heart, fatty acid, lpl, triglycerides, cholesterol	NO-1886 (ibrolipim), a lipoprotein lipase-promoting agent, accelerates the expression of UCP3 messenger RNA and ameliorates obesity in ovariectomized rats.
Mendelian	16424351	20060121	5	artery, atherosclerosis, apoe, coronary artery, coronary	Enhanced T-cell expression of RANK ligand in acute coronary syndrome: possible role in plaque destabilization.
Mendelian	16433590	20060126	5	artery, coronary, cetp, coronary artery, cholesterol	Inhibitors of cholesteryl ester transfer protein--a new approach to coronary artery disease.
Mendelian	16426594	20060124	5	triglycerides, apoe, cetp, lipids, cholesterol	The effect of the APOE polymorphism on HDL-C concentrations depends on the cholesterol ester transfer protein gene variation in a Southern European population.
Mendelian	17030070	20061013	5	abcg5, abca1, fatty acid, lipid, cholesterol	Hyperhomocysteinemia due to cystathionine beta synthase deficiency induces dysregulation of genes involved in hepatic lipid homeostasis in mice.
Mendelian	32591337	20200628	5	ldlr, cetp, lipid, scarb1, cholesterol	The lipid transfer properties of CETP define the concentration and composition of plasma lipoproteins.
Mendelian	32553749	20200620	5	lipc, apoe, cetp, lipid, abca1	Integrating Metabolomics, Genomics, and Disease Pathways in Age-Related Macular Degeneration: The EYE-RISK Consortium.
Mendelian	32554245	20200620	5	abca1, fatty acid, lipid, mttp, triglyceride	1,2,3,4,6 penta-O-galloyl-Œ≤-D-glucose ameliorates high-fat diet-induced nonalcoholic fatty liver disease and maintains the expression of genes involved in lipid homeostasis in mice.
Mendelian	32554016	20200620	5	fatty acid, lcat, lipid, pcsk9, cholesterol	In utero exposure to phenanthrene induces hepatic steatosis in F1 adult female mice.
Mendelian	32577988	20200625	5	heart, pcsk9, pad, coronary artery, coronary	PCSK9 and HS-CRP Predict Progression of Aortic Stenosis in Patients with Stable Coronary Artery Disease.
Mendelian	32575457	20200625	5	artery, stroke, abca1, apoe, cholesterol	ABCA1/ApoE/HDL Signaling Pathway Facilitates Myelination and Oligodendrogenesis after Stroke.
Mendelian	10192911	19990408	5	apoe, atherosclerosis, fatty acid, lipids, cholesterol	Concentration of serum lipids and aortic lesion size in female and male apo E-deficient mice fed docosahexaenoic acid.
Mendelian	15719888	20050222	5	cardiovascular, diabetes, apob, triglyceride, cholesterol	Low-density lipoprotein cholesterol, non-high-density lipoprotein cholesterol and apolipoprotein B: relationships among the different measurements.
Mendelian	15730956	20050226	5	apoe, type 2 diabetes, diabetes, lipid, cholesterol	[Association study of apolipoprotein e gene polymorphism and cerebral infarction in type 2 diabetic patients].
Mendelian	15731490	20050226	5	hyperlipidemia, triglyceride, apob, lipid, cholesterol	Role of insulin resistance in familial combined hyperlipidemia.
Mendelian	15126526	20040506	5	artery, cardiovascular, apob, lipid, cholesterol	Effect of levothyroxine replacement on lipid profile and intima-media thickness in subclinical hypothyroidism: a double-blind, placebo- controlled study.
Mendelian	15123680	20040505	5	ldlr, atherosclerosis, apob, triglyceride, cholesterol	The peroxisome proliferator-activated receptor alpha (PPARalpha) agonist ciprofibrate inhibits apolipoprotein B mRNA editing in low density lipoprotein receptor-deficient mice: effects on plasma lipoproteins and the development of atherosclerotic lesions.
Mendelian	15121769	20040504	5	heart, coronary heart, coronary, apoe, diabetes	Large scale association analysis for identification of genes underlying premature coronary heart disease: cumulative perspective from analysis of 111 candidate genes.
Mendelian	15117821	20040501	5	lipid, apoe, apob, lipids, cholesterol	Endothelial lipase promotes the catabolism of ApoB-containing lipoproteins.
Mendelian	18546884	20080613	5	hyperlipidemia, apoe, diabetes, triglyceride, cholesterol	[Remnant lipoprotein cholesterol level measured by homogeneous assay reflects the quantity of intermediate-density lipoprotein].
Mendelian	18548385	20080613	5	fatty acid, lpl, triglycerides, diabetes, cholesterol	A combination of CLA-DAG oil modifies the diabetic phenotype in male Zucker diabetic fatty rats.
Mendelian	18541924	20080611	5	cardiovascular, abca1, atherosclerosis, lipid, cholesterol	A novel enzyme immunoassay specific for ABCA1 protein quantification in human tissues and cells.
Mendelian	18537526	20080610	5	heart, coronary heart, pcsk9, lipid, coronary	Emerging antidyslipidemic drugs.
Mendelian	18553127	20080617	5	cardiovascular, atherosclerosis, cetp, triglycerides, cholesterol	Effects of statins on high-density lipoproteins: a potential contribution to cardiovascular benefit.
Mendelian	18552062	20080617	5	cardiovascular, atherosclerosis, cetp, lipid, cholesterol	[Torcetrapib increases mortality in patients with a high risk of cardiovascular disorders].
Mendelian	18556458	20080617	5	cardiovascular, ldlr, atherosclerosis, lipids, lipid	Deficiency of ROCK1 in bone marrow-derived cells protects against atherosclerosis in LDLR-/- mice.
Mendelian	18549334	20080614	5	cardiovascular, atherosclerosis, diabetes, apob, cholesterol	Antisense technology for the prevention or the treatment of cardiovascular disease: the next blockbuster?
Mendelian	17580963	20070622	5	cardiovascular, apoe, triglyceride, lipid, cholesterol	Modification by acrolein, a component of tobacco smoke and age-related oxidative stress, mediates functional impairment of human apolipoprotein E.
Mendelian	17582142	20070622	5	triglyceride, apob, lipids, mttp, lipid	Mechanisms involved in vitamin E transport by primary enterocytes and in vivo absorption.
Mendelian	17594506	20070628	5	fatty acid, apob, lipids, lpl, lipid	Profiling of chicken adipose tissue gene expression by genome array.
Mendelian	14739125	20040124	5	cetp, atherosclerosis, apob, triglyceride, cholesterol	Raising high-density lipoprotein in humans through inhibition of cholesteryl ester transfer protein: an initial multidose study of torcetrapib.
Mendelian	32528626	20200613	5	hyperlipidemia, ldlr, triglyceride, lipid, cholesterol	Skate cartilage extracts containing chondroitin sulfate ameliorates hyperlipidemia-induced inflammation and oxidative stress in high cholesterol diet-fed LDL receptor knockout mice in comparison with shark chondroitin sulfate.
Mendelian	19542565	20090623	5	hyperlipidemia, gpihbp1, lpl, angptl3, triglyceride	GPIHBP1 stabilizes lipoprotein lipase and prevents its inhibition by angiopoietin-like 3 and angiopoietin-like 4.
Mendelian	19543217	20090623	5	triglycerides, fatty acid, lpl, lipid, cholesterol	Interaction of leptin and amylin in the long-term maintenance of weight loss in diet-induced obese rats.
Mendelian	19539140	20090623	5	cardiovascular, abca1, atherosclerosis, diabetes, cholesterol	Promoting mechanisms of vascular health: circulating progenitor cells, angiogenesis, and reverse cholesterol transport.
Mendelian	19541455	20090623	5	cardiovascular, apoe, diabetes, triglycerides, cholesterol	Apolipoprotein-E gene variants associated with cardiovascular risk factors in antipsychotic recipients.
Mendelian	18436227	20080426	5	artery, atherosclerosis, pad, pcsk9, cholesterol	Variation in PCSK9, low LDL cholesterol, and risk of peripheral arterial disease.
Mendelian	18436977	20080426	5	fatty acid, lcat, triglyceride, lpl, cholesterol	Serum lipoprotein composition, lecithin cholesterol acyltransferase and tissue lipase activities in pregnant diabetic rats and their offspring receiving enriched n-3 PUFA diet.
Mendelian	18437096	20080426	5	apoe, abca1, atherosclerosis, triglyceride, cholesterol	The effect of T0901317 on ATP-binding cassette transporter A1 and Niemann-Pick type C1 in apoE-/- mice.
Mendelian	18941142	20081023	5	apoe, abca1, apob, lipid, cholesterol	ABCA1-mediated cholesterol efflux generates microparticles in addition to HDL through processes governed by membrane rigidity.
Mendelian	22118955	20111129	5	cardiovascular, apoe, atherosclerosis, lipid, cholesterol	Effect of quercetin on traits of the metabolic syndrome, endothelial function and inflammation in men with different APOE isoforms.
Mendelian	26242921	20150806	5	triglycerides, fatty acid, lpl, lipid, cholesterol	Choline supplementation restores substrate balance and alleviates complications of Pcyt2 deficiency.
Mendelian	16568610	20060330	5	fatty acid, lcat, lipids, lpl, cholesterol	[Role of heparin in the formation of food lipemia].
Mendelian	16570154	20060330	5	cardiovascular, coronary heart, lipc, diabetes, cholesterol	Genetic variation in the hepatic lipase gene and the risk of coronary heart disease among US diabetic men: potential interaction with obesity.
Mendelian	28964736	20171002	5	ldlr, pcsk9, apob, lipid, cholesterol	Efficacy of alirocumab in 1191 patients with a wide spectrum of mutations in genes causative for familial hypercholesterolemia.
Mendelian	28970513	20171004	5	cardiovascular, type 2 diabetes, diabetes, apob, cholesterol	HDL cholesterol efflux normalised to apoA-I is associated with future development of type 2 diabetes: from the CORDIOPREV trial.
Mendelian	28971105	20171004	5	triglycerides, lpl, angptl3, lipid, cholesterol	ANGPLT3: A novel modulator of lipid metabolism.
Mendelian	28972541	20171004	5	heart, stroke, atherosclerosis, ldlr, cardiovascular	CAMKIIŒ≥ suppresses an efferocytosis pathway in macrophages and promotes atherosclerotic plaque necrosis.
Mendelian	28982670	20171007	5	heart, sar1b, abca1, triglycerides, cholesterol	Understanding Chylomicron Retention Disease Through Sar1b Gtpase Gene Disruption: Insight From Cell Culture.
Mendelian	28983592	20171007	5	apoe, ldlr, atherosclerosis, triglyceride, cholesterol	Amygdalin ameliorates the progression of atherosclerosis in LDL receptor‚Äëdeficient mice.
Mendelian	28984822	20171007	5	triglycerides, lipid, apob, lipids, cholesterol	A Walnut-Enriched Diet Reduces Lipids in Healthy Caucasian Subjects, Independent of Recommended Macronutrient Replacement and Time Point of Consumption: a Prospective, Randomized, Controlled Trial.
Mendelian	28980889	20171006	5	apoe, fatty acid, lpl, lipids, lipid	Comparative analysis of effects of dietary arachidonic acid and EPA on growth, tissue fatty acid composition, antioxidant response and lipid metabolism in juvenile grass carp, Ctenopharyngodon idellus.
Mendelian	24801707	20140508	5	abca1, cardiovascular, cetp, ldlr, cholesterol	Transcriptome from circulating cells suggests dysregulated pathways associated with long-term recurrent events following first-time myocardial infarction.
Mendelian	12111371	20020712	5	artery, abca1, coronary, coronary artery, cholesterol	Clinical variant of Tangier disease in Japan: mutation of the ABCA1 gene in hypoalphalipoproteinemia with corneal lipidosis.
Mendelian	32783209	20200813	5	lipid, cardiovascular, cetp, lipids, cholesterol	Cholesteryl Ester Transfer Protein Impairs Triglyceride Clearance via Androgen Receptor in Male Mice.
Mendelian	32783382	20200813	5	cardiovascular, apoe, atherosclerosis, lipid, cholesterol	Effects of BAFF Neutralization on Atherosclerosis Associated With Systemic Lupus Erythematosus.
Mendelian	32783382	20200813	5	cardiovascular, apoe, atherosclerosis, lipid, cholesterol	Effects of BAFF neutralization on atherosclerosis associated with systemic lupus erythematosus.
Mendelian	32780606	20200812	5	abcg5, abca1, atherosclerosis, lipid, cholesterol	<i>Ganoderma lucidum</i> spore ethanol extract attenuates atherosclerosis by regulating lipid metabolism via upregulation of liver X receptor alpha.
Mendelian	32775445	20200811	5	artery, atherosclerosis, apoe, coronary artery, coronary	Overexpression of MicroRNA-16 Alleviates Atherosclerosis by Inhibition of Inflammatory Pathways.
Mendelian	32771803	20200811	5	cardiovascular, atherosclerosis, lipid, pcsk9, cholesterol	Long term follow-up of genetically confirmed patients with familial hypercholesterolemia treated with first and second-generation statins and then with PCSK9 monoclonal antibodies.
Mendelian	32770674	20200810	5	ldlr, cardiovascular, apob, pcsk9, cholesterol	Mutation spectrum and polygenic score in German patients with familial hypercholesterolemia.
Mendelian	32796843	20200816	5	cardiovascular, ldlr, atherosclerosis, lipid, cholesterol	Scavenging of reactive dicarbonyls with 2-hydroxybenzylamine reduces atherosclerosis in hypercholesterolemic Ldlr<sup>-/-</sup> mice.
Mendelian	32793292	20200815	5	ldlr, cardiovascular, apob, pcsk9, cholesterol	Genetic Diagnosis of Familial Hypercholesterolemia in Asia.
Mendelian	32794575	20200815	5	ldlr, cardiovascular, lipid, pcsk9, cholesterol	Regions of conformational flexibility in the proprotein convertase PCSK9 and design of antagonists for LDL cholesterol lowering.
Mendelian	32801009	20200818	5	apoa5, lpl, angptl3, triglycerides, triglyceride	Genetic Variants Associated With Increased Plasma Levels of Triglycerides, via Effects on the Lipoprotein Lipase Pathway, Increase Risk of Acute Pancreatitis.
Mendelian	21285075	20110203	5	cardiovascular, apoe, atherosclerosis, fatty acid, cholesterol	Dietary Œ±-linolenic acid diminishes experimental atherogenesis and restricts T cell-driven inflammation.
Mendelian	21285406	20110203	5	heart, apoe, triglyceride, pcsk9, cholesterol	Low-density lipoprotein cholesterol and the risk of cancer: a mendelian randomization study.
Mendelian	24456889	20140125	5	cardiovascular, abca1, atherosclerosis, lcat, cholesterol	HDL does not influence the polarization of human monocytes toward an alternative phenotype.
Mendelian	17947799	20071020	5	artery, coronary, apoe, coronary artery, cholesterol	Sex-dependent attenuation of plaque growth after treatment with bone marrow mononuclear cells.
Mendelian	17950106	20071024	5	lcat, atherosclerosis, cetp, lipid, cholesterol	Relationship of endogenous hyperleptinemia to serum paraoxonase 1, cholesteryl ester transfer protein, and lecithin cholesterol acyltransferase in obese individuals.
Mendelian	17951467	20071024	5	cardiovascular, fatty acid, lpl, lipid, cholesterol	Zinc deficiency alters lipid metabolism in LDL receptor deficient mice treated with rosiglitazone.
Mendelian	17953518	20071024	5	triglycerides, cardiovascular, apob, lipid, cholesterol	Parabolic relationship between plasma triacylglycerols and LDL-cholesterol in familial combined hyperlipidaemia: the multiple-type hyperlipidaemia explained?
Mendelian	17957227	20071025	5	triglycerides, apoa5, apoe, lipid, cholesterol	Sex-specific interaction between APOE and APOA5 variants and determination of plasma lipid levels.
Mendelian	12118912	20020718	5	cardiovascular, apoe, triglyceride, triglycerides, cholesterol	The apolipoprotein E2 allele modulates activity and maximal velocity of the sodium-lithium countertransporter.
Mendelian	9838986	19981205	5	triglycerides, triglyceride, lpl, lipid, cholesterol	Serum lipoprotein lipase in healthy subjects: effects of gender and age, and relationships to lipid parameters.
Mendelian	24798233	20140507	5	apoa5, ldlrap1, lipid, pcsk9, triglycerides	Mining the genome for lipid genes.
Mendelian	26642708	20151209	5	atherosclerosis, triglyceride, cetp, lipid, cholesterol	The Relationship Between Lipoprotein-Associated Phospholipase A(2), Cholesteryl Ester Transfer Protein and Lipid Profile and Risk of Atherosclerosis in Women with Iron Deficiency Anaemia.
Mendelian	26629186	20151203	5	artery, coronary artery, apob, lipid, coronary	Polymorphisms in ApoB gene are associated with risk of myocardial infarction and serum ApoB levels in a Chinese population.
Mendelian	20937151	20101013	5	cetp, atherosclerosis, apob, lipid, cholesterol	Low cholesteryl ester transfer protein and phospholipid transfer protein activities are the factors making tree shrew and beijing duck resistant to atherosclerosis.
Mendelian	11798896	20020119	5	heart, coronary heart, apoe, lipid, coronary	[Dyslipidemia-related risk factors for myocardial infarction and polymorphism of ApoE gene among myocardial infarction patients and their siblings].
Mendelian	31358896	20190731	5	lipc, cardiovascular, cetp, scarb1, cholesterol	CETP, LIPC, and SCARB1 variants in individuals with extremely high high-density lipoprotein-cholesterol levels.
Mendelian	11781754	20020110	5	apoe, cardiovascular, apob, triglyceride, cholesterol	Negative and independent influence of apolipoprotein E on C-reactive protein (CRP) concentration in obese adults. Potential anti-inflammatory role of apoE in vivo.
Mendelian	11783603	20020111	5	lipid, cardiovascular, lcat, lipids, cholesterol	Lecithin: cholesterol acyltransfer, dyslipoproteinaemia and membrane lipids in uraemia.
Mendelian	11793019	20020117	5	fatty acid, cetp, type ii diabetes, diabetes, triglycerides	5-aminoimidazole-4-carboxy-amide-1-beta-D-ribofuranoside treatment ameliorates hyperglycaemia and hyperinsulinaemia but not dyslipidaemia in KKAy-CETP mice.
Mendelian	31300197	20190714	5	cardiovascular, atherosclerosis, lpl, apoe, cholesterol	The lncRNA DAPK-IT1 regulates cholesterol metabolism and inflammatory response in macrophages and promotes atherogenesis.
Mendelian	31304263	20190716	5	cardiovascular, artery, abca1, atherosclerosis, cholesterol	Dietary compounds have potential in controlling atherosclerosis by modulating macrophage cholesterol metabolism and inflammation via miRNA.
Mendelian	21030022	20101030	5	apoe, lipid, triglyceride, lipids, cholesterol	Two adjacent domains (141-150 and 151-160) of apoE covalently linked to a class A amphipathic helical peptide exhibit opposite atherogenic effects.
Mendelian	31294626	20190712	5	cardiovascular, type 2 diabetes, atherosclerosis, apoe, diabetes	SGLT-2 (Sodium-Glucose Cotransporter 2) Inhibition Reduces Ang II (Angiotensin II)-Induced Dissecting Abdominal Aortic Aneurysm in ApoE (Apolipoprotein E) Knockout Mice.
Mendelian	12658909	20030328	5	type 2 diabetes, diabetes, apob, lipid, cholesterol	Interaction between angiotensin-converting enzyme genotype and glycaemic control influences lipoprotein levels in type 2 diabetes mellitus.
Mendelian	25823668	20150401	5	heart, coronary heart, coronary, pcsk9, cholesterol	Modeling and Simulation to Support Phase 2 Dose Selection for RG7652, a Fully Human Monoclonal Antibody Against Proprotein Convertase Subtilisin/Kexin Type 9.
Mendelian	25829129	20150402	5	triglycerides, apob, lipid, dyslipidemias, cholesterol	Apolipoprotein B-100-targeted negatively charged nanoliposomes for the treatment of dyslipidemia.
Mendelian	12151852	20020802	5	artery, abca1, cardiovascular, lipids, cholesterol	ATP-binding cassette transporter A1 and cholesterol trafficking.
Mendelian	3279941	19880301	5	triglyceride, lpl, lipids, diabetes, cholesterol	Insulin therapy induces antiatherogenic changes of serum lipoproteins in noninsulin-dependent diabetes.
Mendelian	3162681	19880301	5	lipid, triglyceride, apob, lipids, cholesterol	Characterization of low-density lipoproteins from patients with recessive X-linked ichthyosis.
Mendelian	3529980	19860901	5	triglycerides, lipid, lpl, lipids, cholesterol	Lipoprotein lipase in adipose tissues of exercise-trained, cold-acclimated rats.
Mendelian	3753012	19860901	5	lcat, apoe, apob, lipid, cholesterol	Distribution of lipids and apolipoproteins in human plasma by vertical spin ultracentrifugation.
Mendelian	25911078	20150426	5	triglycerides, cardiovascular, apob, lipid, cholesterol	Efficacy and safety of mipomersen in treatment of dyslipidemia: a meta-analysis of randomized controlled trials.
Mendelian	25911085	20150426	5	lmf1, gpihbp1, lpl, lipid, triglyceride	A 3-day-old neonate with severe hypertriglyceridemia from novel mutations of the GPIHBP1 gene.
Mendelian	28419892	20170419	5	apoe, cardiovascular, apob, lipid, diabetes	Plasma apolipoproteins and physical and cognitive health in very old individuals.
Mendelian	27536279	20160819	5	atherosclerosis, fatty acid, apob, lipid, cholesterol	The Mechanisms Underlying the Hypolipidaemic Effects of Grifola frondosa in the Liver of Rats.
Mendelian	27523271	20160816	5	ldlr, cardiovascular, lipid, pcsk9, cholesterol	Monoclonal Antibodies for the Treatment of Hypercholesterolemia: Targeting PCSK9.
Mendelian	27502861	20160810	5	lipid, cardiovascular, lipids, pcsk9, cholesterol	Evaluating bococizumab, a monoclonal antibody to PCSK9, on lipid levels and clinical events in broad patient groups with and without prior cardiovascular events: Rationale and design of the Studies of PCSK9 Inhibition and the Reduction of vascular Events (SPIRE) Lipid Lowering and SPIRE Cardiovascular Outcomes Trials.
Mendelian	27512097	20160812	5	apoe, atherosclerosis, fatty acid, lipid, cholesterol	Adipose-specific inactivation of JNK alleviates atherosclerosis in apoE-deficient mice.
Mendelian	27517918	20160813	5	cardiovascular, heart, coronary, apob, cholesterol	Anti-Atherogenic Properties of Allium ursinum Liophylisate: Impact on Lipoprotein Homeostasis and Cardiac Biomarkers in Hypercholesterolemic Rabbits.
Mendelian	22874466	20120810	5	apoe, atherosclerosis, fatty acid, triglyceride, cholesterol	IRF-1 and miRNA126 modulate VCAM-1 expression in response to a high-fat meal.
Mendelian	9598834	19980523	5	cardiovascular, triglyceride, apob, lipid, cholesterol	A common functional polymorphism in the promoter region of the microsomal triglyceride transfer protein gene influences plasma LDL levels.
Mendelian	12565713	20030205	5	apoe, triglyceride, apob, lipid, cholesterol	Charge-based heterogeneity of human plasma lipoproteins at hypertriglyceridemia: capillary isotachophoresis study.
Mendelian	10600799	19991222	5	atherosclerosis, triglyceride, apob, lipid, cholesterol	Cyclosporin-induced dyslipoproteinemia is associated with selective activation of SREBP-2.
Mendelian	22892323	20120816	5	artery, coronary, coronary artery, pcsk9, cholesterol	Long-term effects of ezetimibe-plus-statin therapy on low-density lipoprotein cholesterol levels as compared with double-dose statin therapy in patients with coronary artery disease.
Mendelian	25916834	20150429	5	artery, coronary, apob, coronary artery, cholesterol	Is plasma soluble CD36 associated with cardiovascular risk factors in early onset coronary artery disease patients?
Mendelian	25917741	20150429	5	apoe, atherosclerosis, triglyceride, lipid, cholesterol	Compared With Radical Nephrectomy, Nephron-sparing Partial Nephrectomy Protects Apolipoprotein E-deficient Mice From Atherosclerosis Progression.
Mendelian	15562208	20041125	5	type 2 diabetes, diabetes, lpl, triglycerides, cholesterol	Decreased plasma lipoprotein lipase in hypoadiponectinemia: an association independent of systemic inflammation and insulin resistance.
Mendelian	8824281	19961018	5	triglycerides, triglyceride, lpl, lipids, cholesterol	Analysis of protein structure-function in vivo. Adenovirus-mediated transfer of lipase lid mutants in hepatic lipase-deficient mice.
Mendelian	26743379	20160109	5	type 2 diabetes, diabetes, lipid, pcsk9, cholesterol	Circulating PCSK9 in patients with type 2 diabetes and related metabolic disorders.
Mendelian	26744084	20160109	5	triglyceride, apob, lipid, pcsk9, cholesterol	Association between the DOCK7, PCSK9 and GALNT2 Gene Polymorphisms and Serum Lipid levels.
Mendelian	26731984	20160107	5	apoa5, artery, lipa, coronary artery, coronary	An Association Study Identifies Two Single Nucleotide Polymorphisms on Chromosome 11q23.3 as a Risk Locus for Acute Myocardial Infarction in the Chinese Han Population.
Mendelian	26722518	20160102	5	hyperlipidemia, triglyceride, lpl, lipid, cholesterol	Oxidative stress contributes to abnormal glucose metabolism and insulin sensitivity in two hyperlipidemia models.
Mendelian	20478061	20100519	5	triglycerides, lipid, apob, lipids, cholesterol	Lipid synthesis and secretion in HepG2 cells is not affected by ACTH.
Mendelian	20478770	20100519	5	triglycerides, cardiovascular, apob, lipid, cholesterol	[Obesity and dyslipidemia in Tunisian bipolar subjects].
Mendelian	20473737	20100518	5	hyperlipidemia, triglyceride, apob, lipids, cholesterol	Assessment of the clinical effect of Chinese medicine therapy combined with psychological intervention for treatment of patients of peri-menopausal syndrome complicated with hyperlipidemia.
Mendelian	20459026	20100513	5	ldlr, triglyceride, lipids, fatty acid, cholesterol	[Establishment of a model for evaluating hypolipidemic effect in HepG2 cells].
Mendelian	2794785	19890701	5	lcat, apoe, cetp, triglyceride, cholesterol	Effect of a neutralizing monoclonal antibody to cholesteryl ester transfer protein on the redistribution of apolipoproteins A-IV and E among human lipoproteins.
Mendelian	2794796	19890701	5	apoe, triglyceride, apob, lipid, cholesterol	Characterization of nascent high density lipoprotein subfractions from perfusates of rat liver.
Mendelian	2607652	19890701	5	heart, lcat, lpl, cetp, cholesterol	[A case of hyper-HDL-cholesterolemia presenting peculiar lipoprotein patterns in agarose gel electrophoresis].
Mendelian	30064511	20180802	5	cardiovascular, apoe, atherosclerosis, lipids, lipid	Lipingshu capsule improves atherosclerosis associated with lipid regulation and inflammation inhibition in apolipoprotein E-deficient mice.
Mendelian	30071823	20180804	5	cardiovascular, ldlr, atherosclerosis, lipid, cholesterol	Lipoprotein(a) accelerated the progression of atherosclerosis in patients with end-stage renal disease.
Mendelian	30071997	20180804	5	ldlr, pcsk9, apob, lipid, cardiovascular	Clinical Genetic Testing for Familial¬†Hypercholesterolemia: JACC Scientific Expert Panel.
Mendelian	30073224	20180804	5	abca1, diabetes, type ii diabetes, lipid, cholesterol	Egg consumption may improve factors associated with glycemic control and insulin sensitivity in adults with pre- and type II diabetes.
Mendelian	30074968	20180804	5	cardiovascular, fatty acid, apob, lipid, cholesterol	Monitoring Blood Biomarkers and Training Load Throughout a Collegiate Soccer Season.
Mendelian	30081561	20180808	5	fatty acid, apob, lipid, mttp, triglyceride	Induction of Liver Steatosis in BAP31-Deficient Mice Burdened with Tunicamycin-Induced Endoplasmic Reticulum Stress.
Mendelian	30084679	20180808	5	type 2 diabetes, diabetes, lpl, triglycerides, triglyceride	Clinical Characteristics and Sequelae of Severe Hypertriglyceridemia in Pediatrics.
Mendelian	17044846	20061019	5	heart, type 2 diabetes, cardiovascular, apoe, diabetes	Heritability and expression of C-reactive protein in type 2 diabetes in the Diabetes Heart Study.
Mendelian	17045077	20061019	5	cardiovascular, apoe, atherosclerosis, triglycerides, cholesterol	Alterations in lipoprotein defense against oxidative stress in metabolic syndrome.
Mendelian	17046334	20061019	5	heart, coronary heart, atherosclerosis, cetp, coronary	Vaccines for the prevention of cardiovascular disease.
Mendelian	9702430	19980814	5	cardiovascular, heart, diabetes, apob, cholesterol	Adverse effects of diabetes on multiple cardiovascular disease risk factors in women. The Strong Heart Study.
Mendelian	9703251	19980814	5	cardiovascular, atherosclerosis, lpl, triglycerides, cholesterol	Streptozotocin-induced diabetic cynomolgus monkey is a model of hypertriglyceridemia with low high-density lipoprotein cholesterol.
Mendelian	16386540	20060103	5	atherosclerosis, triglyceride, apob, lipid, cholesterol	Effect of calcineurin inhibitors on low-density lipoprotein oxidation.
Mendelian	16387673	20060103	5	apoe, ldlr, atherosclerosis, lipids, lipid	Vaccinia virus complement control protein diminishes formation of atherosclerotic lesions: complement is centrally involved in atherosclerotic disease.
Mendelian	16387874	20060103	5	apoe, atherosclerosis, triglyceride, lipid, cholesterol	Quantitative trait locus analysis of atherosclerosis in an intercross between C57BL/6 and C3H mice carrying the mutant apolipoprotein E gene.
Mendelian	16391419	20060105	5	apoe, ldlr, atherosclerosis, triglycerides, cholesterol	Effect of curcumin on atherosclerosis in apoE/LDLR-double knockout mice.
Mendelian	7319464	19810901	5	apoe, diabetes, apob, triglycerides, cholesterol	[On the etiology of diabetic hyperlipidemia from the aspects of the metabolism of ApoHDL (author's transl)].
Mendelian	7084127	19820201	5	hyperlipidemia, diabetes, lpl, triglyceride, cholesterol	Secondary type V hyperlipoproteinemia in an acromegalic patient without overt diabetes.
Mendelian	7034675	19820201	5	triglyceride, lpl, lipids, fatty acid, lipid	Alterations in lipogenic enzymes and lipoprotein lipase activity during gram-negative sepsis in the rat.
Mendelian	6802651	19820201	5	atherosclerosis, triglyceride, lcat, triglycerides, cholesterol	Fish eye disease: a new familial condition with massive corneal opacities and dyslipoproteinaemia.
Mendelian	7066073	19820201	5	triglycerides, artery, apob, lipid, cholesterol	Arterial cholesterol and DNA contents in relation to serum lipids and apolipoproteins. Studies on cystic artery biopsies.
Mendelian	7068101	19820201	5	artery, coronary artery, lpl, triglycerides, coronary	Myocardial lipoproteins lipase activity during acute myocardial ischemia in dogs.
Mendelian	32506925	20200609	5	heart, cardiovascular, apoe, lipid, fatty acid	Omega-3 Polyunsaturated Fatty Acids Decrease Aortic Valve Disease Through the Resolvin E1 and ChemR23 Axis.
Mendelian	32511037	20200609	5	apob, cardiovascular, angptl3, lipid, triglyceride	Targeting apoC-III and ANGPTL3 in the treatment of hypertriglyceridemia.
Mendelian	32504920	20200607	5	ldlr, triglyceride, lcat, lipid, cholesterol	Apigenin, flavonoid component isolated from Gentiana veitchiorum flower suppresses the oxidative stress through LDLR-LCAT signaling pathway.
Mendelian	32505012	20200607	5	artery, coronary artery, lipid, pcsk9, coronary	Eligibility for PCSK-9 inhibitors treatment in acute coronary syndrome, chronic coronary artery disease and outpatient dyslipidemic patients.
Mendelian	32485939	20200604	5	cardiovascular, triglyceride, apob, lipid, cholesterol	Association Between Serum Lipid Levels in Greek Children with Dyslipidemia and Mediterranean Diet Adherence, Dietary Habits, Lifestyle and Family Socioeconomic Factors.
Mendelian	32495070	20200605	5	artery, atherosclerosis, apoe, coronary artery, coronary	TAK1-AMPK Pathway in Macrophages Regulates Hypothyroid Atherosclerosis.
Mendelian	32495699	20200605	5	cetp, ldlr, pcsk9, apob, cholesterol	LDL Receptor Regulates the Reverse Transport of Macrophage-Derived Unesterified Cholesterol via Concerted Action of the HDL-LDL Axis: Insight From Mouse Models.
Mendelian	32496664	20200605	5	triglycerides, lipid, pcsk9, lipids, cholesterol	Effects of antiretroviral therapy on proprotein convertase subtilisin/kexin 9: focus on lipids, inflammation and immunovirological parameters.
Mendelian	32475913	20200602	5	abca1, fatty acid, ldlr, triglyceride, cholesterol	8-HEPE-Concentrated Materials from Pacific Krill Improve Plasma Cholesterol Levels and Hepatic Steatosis in High Cholesterol Diet-Fed Low-Density Lipoprotein (LDL) Receptor-Deficient Mice.
Mendelian	32475449	20200602	5	triglyceride, apob, lipids, fatty acid, lipid	Dietary betaine improves egg-laying rate in hens through hypomethylation and glucocorticoid receptor-mediated activation of hepatic lipogenesis-related genes.
Mendelian	32482798	20200603	5	abca1, type 2 diabetes, diabetes, lipid, cholesterol	Human Insulin Growth Factor 2 mRNA Binding Protein 2 Increases MicroRNA 33a/b Inhibition of Liver <i>ABCA1</i> Expression and Alters Low-Density Apolipoprotein Levels in Mice.
Mendelian	24052156	20130921	5	cardiovascular, artery, diabetes, lcat, cholesterol	Biomarkers associated with high-density lipoproteins in atherosclerotic kidney disease.
Mendelian	18972097	20081031	5	type 2 diabetes, diabetes, apob, stroke, cholesterol	Apolipoproteins, cardiovascular risk and statin response in type 2 diabetes: the Collaborative Atorvastatin Diabetes Study (CARDS).
Mendelian	18972582	20081031	5	type 2 diabetes, cardiovascular, lpl, fatty acid, diabetes	Astragaloside IV attenuates lipolysis and improves insulin resistance induced by TNFalpha in 3T3-L1 adipocytes.
Mendelian	25027185	20140717	5	abca1, triglyceride, apob, lipid, cholesterol	Effects of R219K polymorphism of ATP-binding cassette transporter 1 gene on serum lipids ratios induced by a high-carbohydrate and low-fat diet in healthy youth.
Mendelian	25024399	20140716	5	cardiovascular, ldlr, atherosclerosis, lipid, cholesterol	Diet-induced (epigenetic) changes in bone marrow augment atherosclerosis.
Mendelian	25024621	20140716	5	triglycerides, lipid, apob, lipids, cholesterol	Lipid levels in serum and cancerous tissues of colorectal cancer patients.
Mendelian	25008143	20140711	5	abca1, atherosclerosis, ldlr, lipid, cholesterol	MiR-143/145 deficiency attenuates the progression of atherosclerosis in Ldlr-/-mice.
Mendelian	25006576	20140710	5	hyperlipidemia, heart, apoe, triglycerides, cholesterol	Primary genetic investigation of a hyperlipidemia model: molecular characteristics and variants of the apolipoprotein E gene in Mongolian gerbil.
Mendelian	19806378	20091007	5	abcg5, triglyceride, lipid, fatty acid, cholesterol	Cocoa butter and safflower oil elicit different effects on hepatic gene expression and lipid metabolism in rats.
Mendelian	19797257	20091003	5	lcat, lipid, apob, lipids, cholesterol	Analysis of lipid transfer activity between model nascent HDL particles and plasma lipoproteins: implications for current concepts of nascent HDL maturation and genesis.
Mendelian	21565989	20110514	5	type 2 diabetes, cardiovascular, cetp, lipid, diabetes	Do genetic variations alter the effects of exercise training on cardiovascular disease and can we identify the candidate variants now or in the future?
Mendelian	15165619	20040529	5	lipid, fatty acid, lcat, lipids, cholesterol	Changes in serum lipoprotein lipids and their fatty acid compositions and lipid peroxidation in growing rats fed soybean protein versus casein with or without cholesterol.
Mendelian	21681990	20110618	5	heart, artery, apoe, coronary artery, coronary	Discovery of biomarker candidates for coronary artery disease from an APOE-knock out mouse model using iTRAQ-based multiplex quantitative proteomics.
Mendelian	15155954	20040525	5	cardiovascular, atherosclerosis, diabetes, apoe, cholesterol	Cerebral microbleeds: prevalence and associations with cardiovascular risk factors in the Framingham Study.
Mendelian	15149873	20040520	5	heart, ldlr, atherosclerosis, apoe, coronary	Cardiac troponin T content in heart and skeletal muscle and in blood samples from ApoE/LDL receptor double knockout mice.
Mendelian	15153667	20040522	5	atherosclerosis, triglyceride, ldlr, lipids, cholesterol	Interferon-gamma produced by bone marrow-derived cells attenuates atherosclerotic lesion formation in LDLR-deficient mice.
Mendelian	20394740	20100417	5	apoe, abca1, cetp, triglycerides, triglyceride	Interaction of common sequence variants and selected risk factors in determination of HDL cholesterol levels.
Mendelian	20395331	20100417	5	cardiovascular, heart, atherosclerosis, apoe, cholesterol	Imaging of atherosclerosis in apoliprotein e knockout mice: targeting of a folate-conjugated radiopharmaceutical to activated macrophages.
Mendelian	20667056	20100730	5	artery, coronary artery, apob, lipid, coronary	A multimarker approach for the prediction of coronary artery disease: cost-effectiveness analysis.
Mendelian	20668363	20100730	5	abca1, atherosclerosis, fatty acid, lipid, cholesterol	High density lipoprotein turnover is dependent on peroxisome proliferator-activated receptor Œ± in mice.
Mendelian	10938022	20000811	5	apoe, triglyceride, lipid, fatty acid, cholesterol	ApoE polymorphism and fish oil supplementation in subjects with an atherogenic lipoprotein phenotype.
Mendelian	10934810	20000810	5	heart, coronary heart, lpl, lipid, coronary	Associations between lipoprotein lipase gene polymorphisms and insulin resistance in coronary heart disease.
Mendelian	23593578	20130418	5	triglyceride, lcat, lipid, lpl, cholesterol	Lycopene stabilizes lipoprotein levels during D-galactosamine/lipopolysaccharide induced hepatitis in experimental rats.
Mendelian	23576895	20130412	5	heart, triglyceride, apoe, lipids, cholesterol	Effect of plasma lipids and APOE genotype on cognitive decline.
Mendelian	23583194	20130416	5	apoe, stroke, atherosclerosis, lipid, cholesterol	Vinpocetine attenuates lipid accumulation and atherosclerosis formation.
Mendelian	15694932	20050208	5	apoe, lipid, triglyceride, lipids, cholesterol	Post-transcriptional regulation of apoC-I synthesis and secretion in human HepG2 cells.
Mendelian	15694935	20050208	5	hyperlipidemia, triglyceride, cetp, lipid, cholesterol	Effect of cholesteryl ester transfer protein (CETP) expression on diet-induced hyperlipidemias in transgenic rats.
Mendelian	33383372	20201231	5	cyp27a1, lipid, fatty acid, lipids, cholesterol	Improvements in estrogen deficiency-induced hypercholesterolemia by Hypericum perforatum L. extract are associated with gut microbiota and related metabolites in ovariectomized (OVX) rats.
Mendelian	33381795	20201231	5	lipid, fatty acid, apob, lipids, cholesterol	Eucaloric diets enriched in palm olein, cocoa butter, and soybean oil did not differentially affect liver fat concentration in healthy participants: a 16-week randomized controlled trial.
Mendelian	33380594	20201231	5	heart, coronary heart, abca1, cardiovascular, coronary	A case of premature and recurrent myocardial infarction associated with ABCA.1 gene mutation.
Mendelian	33380174	20201231	5	artery, atherosclerosis, apoe, lipid, cardiovascular	Electronic Cigarettes Induce Mitochondrial DNA Damage and Trigger TLR 9 (Toll-Like Receptor 9)-Mediated Atherosclerosis.
Mendelian	33381046	20201231	5	apoe, abca1, atherosclerosis, lipid, cardiovascular	Astragalus Flavone Ameliorates Atherosclerosis and Hepatic Steatosis Via Inhibiting Lipid-Disorder and Inflammation in apoE<sup>-/-</sup> Mice.
Mendelian	33380594	20201231	5	heart, coronary heart, abca1, cardiovascular, coronary	A case of premature and recurrent myocardial infarction associated with ABCA-1 gene mutation.
Mendelian	15684478	20050203	5	apoe, atherosclerosis, triglyceride, lipid, cholesterol	Implitapide, a microsomal triglyceride transfer protein inhibitor, reduces progression of atherosclerosis in apolipoprotein E knockout mice fed a Western-type diet: involvement of the inhibition of postprandial triglyceride elevation.
Mendelian	19593950	20090715	5	artery, coronary artery, lpl, triglycerides, coronary	Lipoprotein lipase and premature coronary artery disease.
Mendelian	19595865	20090715	5	heart, stroke, diabetes, apoe, cholesterol	Statin use and the risk of Alzheimer's disease: the MIRAGE study.
Mendelian	2384606	19900801	5	hyperlipidemia, lpl, lipid, triglycerides, cholesterol	Proteinuria, not altered albumin metabolism, affects hyperlipidemia in the nephrotic rat.
Mendelian	11487175	20010807	5	lcat, triglyceride, cetp, lipid, cholesterol	Cholesteryl ester transfer and cholesterol esterification in type 1 diabetes: relationships with plasma glucose.
Mendelian	11487509	20010807	5	apoe, ldlr, atherosclerosis, lipid, cholesterol	Direct effect of an acyl-CoA:cholesterol acyltransferase inhibitor, F-1394, on atherosclerosis in apolipoprotein E and low density lipoprotein receptor double knockout mice.
Mendelian	11483617	20010803	5	cardiovascular, abca1, atherosclerosis, lipid, cholesterol	ABCA1. The gatekeeper for eliminating excess tissue cholesterol.
Mendelian	11478940	20010802	5	hyperlipidemia, abca1, atherosclerosis, apoe, cholesterol	Expression of human apolipoprotein A-I/C-III/A-IV gene cluster in mice reduces atherogenesis in response to a high fat-high cholesterol diet.
Mendelian	17273844	20070203	5	cardiovascular, ldlr, atherosclerosis, lipid, cholesterol	Quantitative effects of common genetic variations in the 3'UTR of the human LDL-receptor gene and their associations with plasma lipid levels in the Atherosclerosis Risk in Communities study.
Mendelian	17268197	20070203	5	artery, abca1, coronary, coronary artery, cholesterol	ATP-binding cassette transporter A1 gene I823M polymorphism affects plasma high-density lipoprotein cholesterol level and modifies the effect of low high-density lipoprotein cholesterol on the risk of coronary artery disease.
Mendelian	17274742	20070206	5	triglycerides, fatty acid, lpl, lipids, lipid	Reduction of mammary and liver lipogenesis and alteration of milk composition during lactation in rats by hypothyroidism.
Mendelian	11491379	20010809	5	triglycerides, triglyceride, apob, lipid, cholesterol	Beneficial effects of low doses of ethinyl-estradiol on the lipid profile in postmenopausal women.
Mendelian	3726272	19860101	5	triglyceride, lpl, lipid, fatty acid, triglycerides	[Development of esterification capacity of fatty acids in the adipocytes of the rat before weaning: the effect of milk overfeeding].
Mendelian	3643705	19860101	5	artery, coronary, apob, coronary artery, cholesterol	Processing of apolipoprotein B-100 of human plasma low density lipoproteins by tissue and plasma kallikreins.
Mendelian	3080947	19860101	5	triglyceride, lpl, lipid, fatty acid, cholesterol	Lipolytic degradation of human very low density lipoproteins by human milk lipoprotein lipase: the identification of lipoprotein B as the main lipoprotein degradation product.
Mendelian	8501853	19930301	5	triglycerides, heart, lcat, lipid, cholesterol	[Lipid metabolism in daunomycin-induced nephrotic rats (Part 6)].
Mendelian	8096525	19930301	5	triglycerides, lipid, lcat, lipids, cholesterol	Mechanisms of action of adrenergic receptor blockers on lipids during antihypertensive drug treatment.
Mendelian	7562885	19950701	5	triglycerides, triglyceride, lcat, lipids, cholesterol	Changes in plasma lipids, lipoproteins and apolipoproteins in hypercholesterolaemic patients treated with pravastatin.
Mendelian	7578404	19950701	5	artery, coronary artery, lpl, triglyceride, coronary	Retroviral-mediated gene transfer and expression of human lipoprotein lipase in somatic cells.
Mendelian	7590197	19950701	5	heart, coronary heart, coronary, apob, cholesterol	[Allelic variants of apolipoproteins B and CII genes in patients with ischemic heart disease and in healthy persons from the Moscow population].
Mendelian	28206976	20170217	5	cardiovascular, apoe, diabetes, lipid, cholesterol	Lipid and Alzheimer's disease genes associated with healthy aging and longevity in healthy oldest-old.
Mendelian	28196336	20170215	5	abca1, lipid, atherosclerosis, lipids, cholesterol	Regression of atherosclerosis with apple procyanidins by activating the ATP-binding cassette subfamily A member 1 in a rabbit model.
Mendelian	28183448	20170211	5	type 2 diabetes, cardiovascular, apob, triglycerides, diabetes	C-reactive protein levels are inversely correlated with the apolipoprotein B-48-containing triglyceride-rich lipoprotein production rate in insulin resistant men.
Mendelian	33723082	20210316	5	heart, gpihbp1, lpl, lipid, triglyceride	The intrinsic instability of the hydrolase domain of lipoprotein lipase facilitates its inactivation by ANGPTL4-catalyzed unfolding.
Mendelian	33722697	20210316	5	cetp, apoe, angptl3, pcsk9, cholesterol	Novel high-intensive cholesterol-lowering therapies do not ameliorate knee OA development in humanized dyslipidemic mice.
Mendelian	33694108	20210311	5	cardiovascular, triglyceride, lipid, pcsk9, triglycerides	Lipid Lowering Drugs: Present Status and Future Developments.
Mendelian	33712053	20210313	5	cardiovascular, diabetes, lpl, triglyceride, fatty acid	1,25-Dihydroxyvitamin D3 modulates adipogenesis of human adipose-derived mesenchymal stem cells dose-dependently.
Mendelian	33740174	20210319	5	artery, abca1, coronary, coronary artery, cholesterol	Insulin Rescued MCP-1-Suppressed Cholesterol Efflux to Large HDL2 Particles via ABCA1, ABCG1, SR-BI and PI3K/Akt Activation in Adipocytes.
Mendelian	10224164	19990501	5	lipid, atherosclerosis, lcat, lipids, cholesterol	Evidence that lipid hydroperoxides inhibit plasma lecithin:cholesterol acyltransferase activity.
Mendelian	19046413	20081203	5	triglycerides, fatty acid, lipid, mttp, cholesterol	Hepatic steatosis in n-3 fatty acid depleted mice: focus on metabolic alterations related to tissue fatty acid composition.
Mendelian	19052449	20081205	5	cardiovascular, triglyceride, lpl, lipid, cholesterol	Lipoprotein lipase 1595 c/g and hepatic lipase -480 c/t polymorphisms--impact on lipid profile in incident dialysis patients.
Mendelian	19052722	20081205	5	artery, ldlr, atherosclerosis, lipids, fatty acid	Impact of macrophage toll-like receptor 4 deficiency on macrophage infiltration into adipose tissue and the artery wall in mice.
Mendelian	17916774	20071006	5	apoe, atherosclerosis, triglyceride, lipid, cholesterol	Mapping, genetic isolation, and characterization of genetic loci that determine resistance to atherosclerosis in C3H mice.
Mendelian	17903110	20071002	5	heart, triglyceride, apoe, lipid, cholesterol	Heritability of longitudinal measures of body mass index and lipid and lipoprotein levels in aging twins.
Mendelian	19035488	20081128	5	artery, abca1, cardiovascular, lipid, cholesterol	Atheroprotective effects of methotrexate on reverse cholesterol transport proteins and foam cell transformation in human THP-1 monocyte/macrophages.
Mendelian	19038848	20081129	5	hyperlipidemia, cetp, atherosclerosis, apob, cholesterol	Torcetrapib differentially modulates the biological activities of HDL2 and HDL3 particles in the reverse cholesterol transport pathway.
Mendelian	29874587	20180607	5	type 2 diabetes, diabetes, ldlr, atherosclerosis, cholesterol	Obesity and Insulin Resistance Promote Atherosclerosis through an IFNŒ≥-Regulated Macrophage Protein Network.
Mendelian	29874688	20180607	5	heart, atherosclerosis, apoe, lipids, coronary	Chondroitin Sulphate Attenuates Atherosclerosis in ApoE Knockout Mice Involving Cellular Regulation of the Inflammatory Response.
Mendelian	24631514	20140318	5	apoe, lipid, atherosclerosis, lipids, cholesterol	Oral administration of baicalin and geniposide induces regression of atherosclerosis via inhibiting dendritic cells in ApoE-knockout mice.
Mendelian	20200605	20100305	5	heart, coronary heart, coronary, cetp, cholesterol	Cholesteryl ester transfer protein gene polymorphisms and longevity syndrome.
Mendelian	30008441	20180717	5	hyperlipidemia, ldlr, cardiovascular, fatty acid, cholesterol	Intervention with citrus flavonoids reverses obesity and improves metabolic syndrome and atherosclerosis in obese <i>Ldlr</i><sup>-/-</sup> mice.
Mendelian	24785961	20140503	5	heart, coronary heart, coronary, lcat, cholesterol	High-density lipoprotein metabolism, composition, function, and deficiency.
Mendelian	24788416	20140503	5	cardiovascular, type 2 diabetes, atherosclerosis, apoe, diabetes	Insulin resistance aggravates atherosclerosis by reducing vascular smooth muscle cell survival and increasing CX3CL1/CX3CR1 axis.
Mendelian	24788417	20140503	5	apoa5, gpihbp1, apoe, fatty acid, lpl	Post-heparin LPL activity measurement using VLDL as a substrate: a new robust method for routine assessment of plasma triglyceride lipolysis defects.
Mendelian	24793345	20140506	5	cardiovascular, diabetes, apob, lipid, cholesterol	Can paraoxonase 1 polymorphisms (L55 M and Q192 R) protect children with type 1 diabetes against lipid abnormalities?
Mendelian	24793484	20140506	5	triglycerides, abca1, fatty acid, lipid, cholesterol	ApoA-I or ABCA1 expression suppresses fatty acid synthesis by reducing 27-hydroxycholesterol levels.
Mendelian	15875154	20050506	5	triglycerides, diabetes, cetp, lipid, cholesterol	Cellular cholesterol efflux to plasma from moderately hypercholesterolaemic type 1 diabetic patients is enhanced, and is unaffected by simvastatin treatment.
Mendelian	31356236	20190730	5	atherosclerosis, diabetes, ldlr, lipid, cholesterol	The role of the small intestine in modulating metabolism and inflammation in atherosclerosis and cancer.
Mendelian	33004870	20201002	5	artery, lipc, coronary, coronary artery, cholesterol	A study of associations between CUBN, HNF1A, and LIPC gene polymorphisms and coronary artery disease.
Mendelian	32998519	20201001	5	atherosclerosis, triglyceride, lcat, lipid, cholesterol	Spontaneous Atherosclerosis in Aged LCAT-Deficient Hamsters With Enhanced Oxidative Stress-Brief Report.
Mendelian	12615685	20030305	5	artery, abca1, triglyceride, lipid, cholesterol	Liver X receptor agonists as potential therapeutic agents for dyslipidemia and atherosclerosis.
Mendelian	33022407	20201006	5	ldlr, cardiovascular, apoe, pcsk9, cholesterol	Unlike estrogens that increase PCSK9 levels post-menopause HSP27 vaccination lowers cholesterol levels and atherogenesis due to divergent effects on PCSK9 and LDLR.
Mendelian	33013810	20201005	5	triglycerides, abca1, lpl, lipid, cholesterol	Effects of <i>Lactobacillus fermentum</i> CQPC04 on Lipid Reduction in C57BL/6J Mice.
Mendelian	33014098	20201005	5	heart, atherosclerosis, apoe, lipid, coronary	Guanxinshutong Alleviates Atherosclerosis by Suppressing Oxidative Stress and Proinflammation in ApoE<sup>-/-</sup> Mice.
Mendelian	33016816	20201005	5	cardiovascular, atherosclerosis, lipid, pcsk9, cholesterol	Advances with lipid-lowering drugs for pediatric patients with familial hypercholesterolemia.
Mendelian	33032940	20201009	5	cardiovascular, triglyceride, apob, lipid, cholesterol	Relative effect of hypertriglyceridemia on non-HDLC and apolipoprotein B as cardiovascular disease risk markers.
Mendelian	33033981	20201009	5	apoe, atherosclerosis, triglyceride, lipids, lipid	Loss of the nutrient receptor Tas1R3 reduces atherosclerotic plaque accumulation and hepatic steatosis in ApoE<sup>-/-</sup> mice.
Mendelian	33035679	20201009	5	cardiovascular, abca1, atherosclerosis, lipid, cholesterol	Myocardin suppression increases lipid retention and atherosclerosis via downregulation of ABCA1 in vascular smooth muscle cells.
Mendelian	33027917	20201008	5	apoe, type 2 diabetes, cardiovascular, lipid, cholesterol	The Association of 3-Hydroxy-3-Methylglutaryl-CoA Reductase, Apolipoprotein E, and Solute Carrier Organic Anion Genetic Variants with Atorvastatin Response among Jordanian Patients with Type 2 Diabetes.
Mendelian	22898894	20120818	5	triglycerides, apoe, apob, lipids, lipid	Pleiotropy and allelic heterogeneity in the TOMM40-APOE genomic region related to clinical and metabolic features of hepatitis C infection.
Mendelian	25904765	20150424	5	ldlr, cardiovascular, lipid, pcsk9, cholesterol	Reducing Vascular Calcification by Anti-IL-1Œ≤ Monoclonal Antibody in a Mouse Model of Familial Hypercholesterolemia.
Mendelian	25904937	20150424	5	hyperlipidemia, stroke, cardiovascular, pcsk9, diabetes	PCSK9 variation and association with blood pressure in African Americans: preliminary findings from the HyperGEN and REGARDS studies.
Mendelian	25899039	20150423	5	apoe, cardiovascular, lipid, pcsk9, cholesterol	Combined PCSK9 and APOE polymorphisms are genetic risk factors associated with elevated plasma lipid levels in a Thai population.
Mendelian	25893544	20150421	5	lipid, triglyceride, apob, lipids, cholesterol	Icosapent Ethyl (Eicosapentaenoic Acid Ethyl Ester): Effects Upon High-Sensitivity C-Reactive Protein and Lipid Parameters in Patients With Metabolic Syndrome.
Mendelian	25894629	20150421	5	cardiovascular, atherosclerosis, lcat, triglyceride, cholesterol	Association of lecithin-cholesterol acyltransferase activity measured as a serum cholesterol esterification rate and low-density lipoprotein heterogeneity with cardiovascular risk: a cross-sectional study.
Mendelian	22882904	20120814	5	triglycerides, lipid, apob, lipids, cholesterol	Infiltrated cardiac lipids impair myofibroblast-induced healing of the myocardial scar post-myocardial infarction.
Mendelian	25912129	20150428	5	artery, ldlr, atherosclerosis, coronary artery, coronary	Oxidized high-density lipoprotein accelerates atherosclerosis progression by inducing the imbalance between treg and teff in LDLR knockout mice.
Mendelian	25913303	20150428	5	artery, ldlr, pcsk9, coronary artery, coronary	Œ≤-Estradiol results in a proprotein convertase subtilisin/kexin type 9-dependent increase in low-density lipoprotein receptor levels in human hepatic HuH7 cells.
Mendelian	25914138	20150428	5	atherosclerosis, triglyceride, cetp, lipid, cholesterol	Regulation of Hepatic Cholesteryl Ester Transfer Protein Expression and Reverse Cholesterol Transport by Inhibition of DNA Topoisomerase II.
Mendelian	22308041	20120207	5	type 2 diabetes, atherosclerosis, apob, triglyceride, diabetes	Absence of acute inhibitory effect of insulin on chylomicron production in type 2 diabetes.
Mendelian	3544760	19870201	5	heart, coronary heart, lpl, lipids, coronary	Alcohol-induced changes in serum lipoproteins and in their metabolism.
Mendelian	22311493	20120208	5	heart, coronary heart, abca1, coronary, cholesterol	[Association between -14 bp and ZNF polymorphisms of ABCA1 gene promoter and high density lipoprotein cholesterol level and cardiovascular disease].
Mendelian	16980076	20060919	5	cardiovascular, triglyceride, apob, lipid, cholesterol	Small dense low-density lipoprotein in renal transplant recipients: a potential target for prevention of cardiovascular complications?
Mendelian	10030393	19990225	5	triglycerides, apoe, cardiovascular, lipid, cholesterol	The apolipoprotein E4 allele is not associated with an abnormal lipid profile in a Native American population following its traditional lifestyle.
Mendelian	31748600	20191122	5	pcsk9, triglyceride, lipid, fatty acid, cholesterol	PCSK9 inhibition as a novel therapeutic target for alcoholic liver disease.
Mendelian	12037738	20020531	5	hyperlipidemia, triglyceride, lpl, lipid, cholesterol	Correlation between lipid and glycogen contents in liver and insulin resistance in high-fat-fed rats treated with the lipoprotein lipase activator NO-1886.
Mendelian	27322603	20160621	5	apoe, atherosclerosis, fatty acid, lipid, cholesterol	Pycnogenol Reduces Toll-Like Receptor 4 Signaling Pathway-Mediated Atherosclerosis Formation in Apolipoprotein E-Deficient Mice.
Mendelian	27323196	20160621	5	hyperlipidemia, triglyceride, apob, lipid, cholesterol	Relationship between the G75A polymorphism in the apolipoprotein A1 (ApoA1) gene and the lipid regulatory effects of pravastatin in patients with hyperlipidemia.
Mendelian	31757993	20191124	5	cardiovascular, artery, ldlr, atherosclerosis, cholesterol	Induction of HLA-A2 restricted CD8 T cell responses against ApoB100 peptides does not affect atherosclerosis in a humanized mouse model.
Mendelian	31764986	20191126	5	triglyceride, apob, lipid, fatty acid, triglycerides	Clinical review on triglycerides.
Mendelian	31741198	20191120	5	hyperlipidemia, cardiovascular, lipid, pcsk9, cholesterol	A Retrospective Observational Study to Determine Baseline Characteristics and Early Prescribing Patterns for Patients Receiving Alirocumab in UK Clinical Practice.
Mendelian	31744496	20191121	5	heart, coronary heart, cardiovascular, apob, coronary	Comparison of Apolipoprotein B/A1 ratio, Framingham risk score and TC/HDL-c for predicting clinical outcomes in patients undergoing percutaneous coronary intervention.
Mendelian	31755289	20191123	5	triglycerides, abcg5, fatty acid, lipid, cholesterol	The effect of combined diet containing n-3 polyunsaturated fatty acids and silymarin on metabolic syndrome in rats.
Mendelian	31771811	20191128	5	cardiovascular, abca1, atherosclerosis, apoe, cholesterol	Varenicline aggravates atherosclerotic plaque formation in nicotine-pretreated ApoE knockout mice due to enhanced oxLDL uptake by macrophages through downregulation of ABCA1 and ABCG1¬†expression.
Mendelian	31778654	20191129	5	triglycerides, ldlr, atherosclerosis, lipid, cholesterol	GPR146 Deficiency Protects against Hypercholesterolemia and Atherosclerosis.
Mendelian	10410303	19990720	5	triglyceride, lpl, lipid, fatty acid, cholesterol	Change of plasma lipoproteins by heparin-released lipoprotein lipase.
Mendelian	10411671	19990720	5	triglycerides, apoe, apob, lipid, cholesterol	Serum zinc, copper, insulin and lipids in Alzheimer's disease epsilon 4 apolipoprotein E allele carriers.
Mendelian	23743349	20130608	5	apoe, cardiovascular, lipid, pcsk9, cholesterol	Regional distribution and metabolic effect of PCSK9 insLEU and R46L gene mutations and apoE genotype.
Mendelian	7607429	19950301	5	heart, coronary heart, apob, triglycerides, coronary	[Interrelationship between structural variants of the apolipoprotein B and ischemic heart disease and plasma lipid levels].
Mendelian	17356049	20070316	5	heart, coronary heart, apoa5, coronary, cholesterol	Two independent apolipoprotein A5 haplotypes modulate postprandial lipoprotein metabolism in a healthy Caucasian population.
Mendelian	17357073	20070316	5	artery, coronary, lcat, coronary artery, cholesterol	Genetic analysis of 103 candidate genes for coronary artery disease and associated phenotypes in a founder population reveals a new association between endothelin-1 and high-density lipoprotein cholesterol.
Mendelian	26908111	20160225	5	cardiovascular, triglyceride, lipid, pcsk9, cholesterol	Lipids, Lipoproteins, and Cardiovascular Disease: Clinical Pharmacology Now and in the Future.
Mendelian	26908406	20160225	5	cardiovascular, heart, atherosclerosis, apoe, cholesterol	Differences in Hypercholesterolemia and Atherogenesis Induced by Common Androgen Deprivation Therapies in Male Mice.
Mendelian	26908829	20160225	5	artery, coronary, apob, coronary artery, cholesterol	The effects of apolipoprotein B depletion on HDL subspecies composition and function.
Mendelian	26902251	20160224	5	apoe, lipid, triglyceride, lipids, cholesterol	Mechanism of Lipid Binding of Human Apolipoprotein E3 by Hydrogen/Deuterium Exchange/Mass Spectrometry and Fluorescence Polarization.
Mendelian	20737705	20100826	5	apoe, fatty acid, apob, lipid, triglycerides	[Phylogeny, development of processes of cellular fatty acid transfer and absorption, biological locomotion function, and insulin function. Pathogenesis of insulin resistance syndrome].
Mendelian	20732877	20100825	5	abca1, lipid, fatty acid, lipids, cholesterol	Expression of miR-33 from an SREBP2 intron inhibits cholesterol export and fatty acid oxidation.
Mendelian	23739627	20130607	5	artery, abca1, cardiovascular, coronary artery, coronary	Monocyte gene expression and coronary artery disease.
Mendelian	23741493	20130607	5	abca1, atherosclerosis, diabetes, lipid, cholesterol	Apolipoprotein A-I glycation by glucose and reactive aldehydes alters phospholipid affinity but not cholesterol export from lipid-laden macrophages.
Mendelian	23741513	20130607	5	heart, stroke, cardiovascular, apoe, diabetes	Association of cardiovascular burden with mobility limitation among elderly people: a population-based study.
Mendelian	23722970	20130601	5	ldlr, atherosclerosis, lipid, scarb1, cholesterol	A coding variant in SR-BI (I179N) significantly increases atherosclerosis in mice.
Mendelian	14970003	20040219	5	type 2 diabetes, diabetes, apob, triglyceride, fatty acid	Altered triglyceride-rich lipoprotein production in Zucker diabetic fatty rats.
Mendelian	25744138	20150307	5	artery, coronary, apoe, coronary artery, diabetes	Apolipoprotein epsilon 4 genotype is associated with less improvement in cognitive function five years after cardiac surgery: a retrospective cohort study.
Mendelian	25737239	20150305	5	triglycerides, cardiovascular, cetp, lipid, cholesterol	HDL surface lipids mediate CETP binding as revealed by electron microscopy and molecular dynamics simulation.
Mendelian	25732519	20150304	5	type 2 diabetes, cardiovascular, lpl, triglyceride, diabetes	Chylomicronaemia--current diagnosis and future therapies.
Mendelian	25733327	20150304	5	cardiovascular, abca1, atherosclerosis, ldlr, cholesterol	Inhibition of soluble epoxide hydrolase in mice promotes reverse cholesterol transport and regression of atherosclerosis.
Mendelian	25727495	20150303	5	atherosclerosis, coronary, lcat, lipid, cholesterol	Structure and function of lysosomal phospholipase A2 and lecithin:cholesterol acyltransferase.
Mendelian	25727667	20150303	5	triglycerides, cardiovascular, apob, lipid, cholesterol	The effects of atorvastatin treatment on the mean platelet volume and red cell distribution width in patients with dyslipoproteinemia and comparison with plasma atherogenicity indicators--A pilot study.
Mendelian	25730003	20150303	5	apoe, stroke, triglyceride, lipid, cholesterol	Association of the ApoE gene polymorphism and dietary factors with cerebral infarction and circulating lipid concentrations.
Mendelian	14967813	20040218	5	type 2 diabetes, diabetes, lpl, lipid, triglycerides	Alteration in lipoprotein lipase activity bound to triglyceride-rich lipoproteins in the postprandial state in type 2 diabetes.
Mendelian	14967821	20040218	5	heart, coronary heart, coronary, cetp, cholesterol	A prospective study of HDL-C and cholesteryl ester transfer protein gene mutations and the risk of coronary heart disease in the elderly.
Mendelian	12611904	20030304	5	apoe, abca1, cetp, triglyceride, cholesterol	Structural and functional properties of human plasma high density-sized lipoprotein containing only apoE particles.
Mendelian	12612138	20030304	5	atherosclerosis, fatty acid, lcat, lipids, cholesterol	Dietary fats differentially modulate the expression of lecithin:cholesterol acyltransferase, apoprotein-A1 and scavenger receptor b1 in rats.
Mendelian	33391278	20210104	5	cardiovascular, ldlr, atherosclerosis, triglyceride, cholesterol	<i>Mycobacterium bovis</i> Bacille-Calmette-Gu√©rin Infection Aggravates Atherosclerosis.
Mendelian	33390398	20210104	5	apoe, triglyceride, lipid, fatty acid, cholesterol	Gene Expression and Histochemical Analyses in the Fatty Livers of Rats Fed a Histidine-Excess Diet.
Mendelian	33402986	20210106	5	apoe, lipid, triglyceride, lipids, cholesterol	Association of apoE gene polymorphisms with lipid metabolism in renal diseases.
Mendelian	33410407	20210107	5	triglyceride, apob, lipids, mttp, lipid	PRAP1 is a novel lipid-binding protein that promotes lipid absorption by facilitating MTTP-mediated lipid transport.
Mendelian	33413490	20210108	5	apoe, atherosclerosis, fatty acid, lipid, cholesterol	Hawthorn fruit extract reduced trimethylamine-N-oxide (TMAO)-exacerbated atherogenesis in mice via anti-inflammation and anti-oxidation.
Mendelian	33418990	20210109	5	ldlr, cardiovascular, apob, pcsk9, cholesterol	The <i>LDLR</i>, <i>APOB</i>, and <i>PCSK9</i> Variants of Index Patients with Familial Hypercholesterolemia in Russia.
Mendelian	18848326	20081014	5	abca1, fatty acid, lcat, triglycerides, cholesterol	Impact of feeding polyunsaturated fatty acids on cholesterol metabolism of dyslipidemic obese rats of WNIN/GR-Ob strain.
Mendelian	18850190	20081014	5	heart, cardiovascular, apoe, triglycerides, cholesterol	Sex-specific interaction between APOE genotype and carbohydrate intake affects plasma HDL-C levels: the Strong Heart Family Study.
Mendelian	18843194	20081010	5	triglycerides, apoe, cardiovascular, lipid, cholesterol	Association of the apolipoprotein E gene, its promoter polymorphisms and haplotypes with depressive symptoms. The Cardiovascular Risk in Young Finns Study.
Mendelian	25341800	20141025	5	heart, artery, cardiovascular, apoe, cholesterol	Measurement of endothelium-dependent vasodilation in mice--brief report.
Mendelian	15277429	20040728	5	cardiovascular, type 2 diabetes, diabetes, apob, cholesterol	Non-HDL cholesterol and apolipoprotein B predict cardiovascular disease events among men with type 2 diabetes.
Mendelian	15277993	20040728	5	atherosclerosis, lcat, lipid, dyslipidemias, cholesterol	Effect of long-term hemodialysis on plasma lecithin: cholesterol acyltransferase activity and the amounts and compositions of HDL2 and HDL3 in hemodialysis-treated patients with chronic renal failure: a 9-year longitudinal study.
Mendelian	15269218	20040723	5	apoe, lipid, abca1, lipids, cholesterol	Deficiency of ABCA1 impairs apolipoprotein E metabolism in brain.
Mendelian	25347968	20141029	5	lipid, fatty acid, lpl, lipids, cholesterol	Dietary lipid levels impact lipoprotein lipase, hormone-sensitive lipase, and fatty acid synthetase gene expression in three tissues of adult GIFT strain of Nile tilapia, Oreochromis niloticus.
Mendelian	15262670	20040721	5	heart, coronary heart, apoe, lipid, coronary	Meta-analysis: apolipoprotein E genotypes and risk for coronary heart disease.
Mendelian	15264189	20040721	5	apoe, diabetes, apob, lipid, cholesterol	The influence of serum apolipoprotein E concentration and polymorphism on serum lipid parameters in hemodialysis patients.
Mendelian	15258198	20040720	5	cardiovascular, artery, atherosclerosis, apoe, diabetes	Association of APOE genotype with carotid atherosclerosis in men and women: the Framingham Heart Study.
Mendelian	15258376	20040720	5	triglycerides, lipid, apob, lipids, cholesterol	Rheological profile in severe and morbid obesity. Preliminary results.
Mendelian	19841959	20091021	5	cardiovascular, triglyceride, apob, lipid, triglycerides	APOB-516 T allele homozygous subjects are unresponsive to dietary changes in a three-month primary intervention study targeted to reduce fat intake.
Mendelian	19853876	20091027	5	triglycerides, lipid, apoe, lipids, cholesterol	Genotype of the CYBA promoter -930A/G, polymorphism C677T of the MTHFR and APOE genotype in patients with hypertensive disorders of pregnancy: an observational study.
Mendelian	32456223	20200528	5	lipid, triglyceride, apob, lipids, cholesterol	Major Lipids, Apolipoproteins, and Alterations of Gut Microbiota.
Mendelian	32450892	20200527	5	lcat, cardiovascular, cetp, apoe, cholesterol	ApoE and apoC-III-defined HDL subtypes: a descriptive study of their lecithin cholesterol acyl transferase and cholesteryl ester transfer protein content and activity.
Mendelian	32451671	20200527	5	artery, atherosclerosis, apoe, coronary artery, coronary	Oxidized LDL induces vimentin secretion by macrophages and contributes to atherosclerotic inflammation.
Mendelian	32451810	20200527	5	heart, stroke, pcsk9, lipid, cardiovascular	Lipoprotein(a) and Cardiovascular Disease Prevention across Diverse Populations.
Mendelian	32444302	20200524	5	artery, atherosclerosis, apoe, triglyceride, cholesterol	Swimming exercise activates aortic autophagy and limits atherosclerosis in ApoE<sup>-/-</sup> mice.
Mendelian	32437392	20200522	5	atherosclerosis, fatty acid, lpl, lipid, cholesterol	THP-1 macrophage cholesterol efflux is impaired by palmitoleate through Akt activation.
Mendelian	32437778	20200522	5	heart, coronary heart, apoa5, lipids, coronary	Identifying functional non-coding variants in APOA5/A4/C3/A1 gene cluster associated with coronary heart disease.
Mendelian	32432606	20200521	5	apoe, atherosclerosis, fatty acid, lipids, lipid	Medium-, long- and medium-chain-type structured lipids ameliorate high-fat diet-induced atherosclerosis by regulating inflammation, adipogenesis, and gut microbiota in ApoE<sup>-/-</sup> mice.
Mendelian	32432943	20200521	5	hyperlipidemia, ldlr, apoe, fatty acid, abcg5	Discovery of a potent SCAP degrader that ameliorates HFD-induced obesity, hyperlipidemia and insulin resistance via an autophagy-independent lysosomal pathway.
Mendelian	32428616	20200520	5	cardiovascular, apoe, atherosclerosis, lipid, cholesterol	SNX10 deficiency restricts foam cell formation and protects against atherosclerosis by suppressing CD36-Lyn axis.
Mendelian	17709109	20070822	5	cetp, lcat, apob, triglyceride, cholesterol	Indices of reverse cholesterol transport in subjects with metabolic syndrome after treatment with rosuvastatin.
Mendelian	17709443	20070822	5	artery, ldlr, coronary, coronary artery, cholesterol	LDL-receptor mRNA expression in men is downregulated within an hour of an acute fat load and is influenced by genetic polymorphism.
Mendelian	17709925	20070822	5	type 2 diabetes, diabetes, cetp, lipids, cholesterol	Serum cholesteryl ester transfer protein concentrations are associated with serum levels of total cholesterol, beta-lipoprotein and apoproteins in patients with type 2 diabetes mellitus.
Mendelian	12937310	20030826	5	cardiovascular, diabetes, apob, triglyceride, cholesterol	Different impact of biomarkers as mortality predictors among diabetic and nondiabetic patients undergoing hemodialysis.
Mendelian	12938155	20030826	5	cardiovascular, apoe, atherosclerosis, lipids, lipid	Cell death in cultured human Saos2 osteoblasts exposed to low-density lipoprotein.
Mendelian	12924933	20030820	5	hyperlipidemia, apoe, lpl, triglyceride, cholesterol	Molecular mechanisms of type III hyperlipoproteinemia: The contribution of the carboxy-terminal domain of ApoE can account for the dyslipidemia that is associated with the E2/E2 phenotype.
Mendelian	12617465	20030306	5	cardiovascular, atherosclerosis, apob, lipid, cholesterol	Endothelial vasodilatory function is predicted by circulating apolipoprotein B and HDL in healthy humans.
Mendelian	24912476	20140611	5	cardiovascular, triglyceride, apob, lipid, cholesterol	The role of exercise training on lipoprotein profiles in adolescent males.
Mendelian	19638239	20090730	5	heart, fatty acid, lpl, lipid, cholesterol	Lipoprotein lipase expression, serum lipid and tissue lipid deposition in orally-administered glycyrrhizic acid-treated rats.
Mendelian	19639539	20090730	5	hyperlipidemia, apoe, triglyceride, lipid, cholesterol	Rhein improves renal lesion and ameliorates dyslipidemia in db/db mice with diabetic nephropathy.
Mendelian	21128932	20101207	5	cardiovascular, atherosclerosis, apob, triglycerides, cholesterol	Application and validation of a diagnostic algorithm for the atherogenic apoB dyslipoproteinemias: ApoB dyslipoproteinemias in a Dutch population-based study.
Mendelian	21128934	20101207	5	triglycerides, cardiovascular, cetp, lipid, cholesterol	High risk of cardiovascular disease in iron overload patients.
Mendelian	21132386	20101207	5	triglycerides, apoa5, apoe, lipid, cholesterol	Apolipoprotein A5-1131T&gt;C polymorphism, but not APOE genotypes, increases susceptibility for dyslipidemia in children and adolescents.
Mendelian	33338448	20201218	5	lipid, abca1, lipids, pcsk9, cholesterol	Fumonisin B<sub>1</sub> regulates LDL receptor and ABCA1 expression in an LXR dependent mechanism in liver (HepG2) cells.
Mendelian	33335431	20201218	5	cardiovascular, diabetes, lipid, pcsk9, cholesterol	Safety and Tolerability of PCSK9 Inhibitors: Current Insights.
Mendelian	33327743	20201217	5	apoe, atherosclerosis, triglyceride, lipid, cholesterol	TSP-1 (Thrombospondin-1) Deficiency Protects ApoE<sup>-/-</sup> Mice Against Leptin-Induced Atherosclerosis.
Mendelian	33309167	20201214	5	lipid, fatty acid, apob, lipids, cholesterol	Comprehensive lipidomics in apoM<sup>-/-</sup> mice reveals an overall state of metabolic distress and attenuated hepatic lipid secretion into the circulation.
Mendelian	33317071	20201215	5	mttp, triglyceride, lipid, fatty acid, cholesterol	Sexual Maturity Promotes Yolk Precursor Synthesis and Follicle Development in Hens via Liver-Blood-Ovary Signal Axis.
Mendelian	33297378	20201210	5	triglyceride, lpl, lipid, fatty acid, cholesterol	<i>Acer tegmentosum Maxim</i> Inhibits Adipogenesis in <i>3t3-l1</i> Adipocytes and Attenuates Lipid Accumulation in Obese Rats Fed a High-Fat Diet.
Mendelian	16313772	20051130	5	hyperlipidemia, diabetes, apob, triglyceride, cholesterol	[Risk factors of familial gallstone disease: study of 135 pedigrees].
Mendelian	16313984	20051130	5	heart, coronary heart, abca1, coronary, cholesterol	ABCA1 polymorphisms and prognosis after myocardial infarction in young patients.
Mendelian	24933211	20140617	5	apoe, stroke, atherosclerosis, lipid, cardiovascular	Notoginsenoside R1 attenuates atherosclerotic lesions in ApoE deficient mouse model.
Mendelian	11522181	20010828	5	lipid, triglyceride, apob, lipids, cholesterol	Metabolic abnormalities in HIV type 1-infected children treated and not treated with protease inhibitors.
Mendelian	11522275	20010828	5	heart, coronary heart, coronary, lcat, cholesterol	Lecithin:cholesterol acyl transferase G30S: association with atherosclerosis, hypoalphalipoproteinemia and reduced in vivo enzyme activity.
Mendelian	22986485	20120919	5	triglycerides, atherosclerosis, apob, lipid, cholesterol	Effect of L-thyroxine replacement on apolipoprotein B-48 in overt and subclinical hypothyroid patients.
Mendelian	17311943	20070222	5	triglycerides, scarb1, triglyceride, lipid, cholesterol	Scavenger receptor class B type I (SCARB1) c.1119C&gt;T polymorphism affects postprandial triglyceride metabolism in men.
Mendelian	17322896	20070227	5	abca1, type 2 diabetes, diabetes, lipids, cholesterol	Beta-cell ABCA1 influences insulin secretion, glucose homeostasis and response to thiazolidinedione treatment.
Mendelian	28396568	20170412	5	heart, atherosclerosis, apoe, lipids, lipid	Tollip Deficiency Alters Atherosclerosis and Steatosis by Disrupting Lipophagy.
Mendelian	19941833	20091128	5	abca1, atherosclerosis, diabetes, lipid, cholesterol	High glucose stimulates macrophage SR-BI expression and induces a switch in its activity from cholesterol efflux to cholesterol influx.
Mendelian	21763412	20110719	5	triglycerides, triglyceride, lipid, pcsk9, cholesterol	Phaleria macrocarpa (Scheff.) Boerl fruit aqueous extract enhances LDL receptor and PCSK9 expression in vivo and in vitro.
Mendelian	19930639	20091126	5	atherosclerosis, fatty acid, cetp, triglycerides, cholesterol	Ciprofibrate increases cholesteryl ester transfer protein gene expression and the indirect reverse cholesterol transport to the liver.
Mendelian	19934556	20091126	5	lipid, apob, lipids, stroke, cholesterol	Association study between C7673T polymorphism in apolipoprotein B gene and cerebral infarction with family history in a Chinese population.
Mendelian	19094966	20081220	5	apoe, atherosclerosis, lpl, lipid, triglyceride	Angptl 4 deficiency improves lipid metabolism, suppresses foam cell formation and protects against atherosclerosis.
Mendelian	19095952	20081220	5	apoe, lipid, atherosclerosis, lipids, cholesterol	Valproate attenuates accelerated atherosclerosis in hyperglycemic apoE-deficient mice: evidence in support of a role for endoplasmic reticulum stress and glycogen synthase kinase-3 in lesion development and hepatic steatosis.
Mendelian	21743088	20110712	5	cardiovascular, artery, atherosclerosis, apob, diabetes	Longitudinal levels of apolipoproteins and antibodies against phosphorylcholine are independently associated with carotid artery atherosclerosis 5 years after rheumatoid arthritis onset--a prospective cohort study.
Mendelian	7897315	19941201	5	triglycerides, lipid, apob, lipids, cholesterol	Variable expression of familial heterozygous hypobetalipoproteinemia: transient malabsorption during infancy.
Mendelian	7810643	19941201	5	triglyceride, lpl, lipids, fatty acid, triglycerides	Effects of a fish oil-lard diet on rat plasma lipoproteins, liver FAS, and lipolytic enzymes.
Mendelian	7853710	19941201	5	heart, coronary heart, coronary, cetp, cholesterol	[HDL receptor].
Mendelian	7853724	19941201	5	cardiovascular, atherosclerosis, lpl, triglyceride, cholesterol	[Clofibrate treatment of hyperlipoproteinemia].
Mendelian	7988018	19941201	5	lcat, lpl, cetp, triglycerides, cholesterol	Libyan family with hypercholesterolemia and increased high-density lipoprotein cholesterol in plasma.
Mendelian	12236582	20020919	5	cardiovascular, abca1, atherosclerosis, lipid, cholesterol	ATP binding cassette transporter A1--key roles in cellular lipid transport and atherosclerosis.
Mendelian	15932692	20050604	5	apoe, atherosclerosis, triglyceride, lipid, cholesterol	[Rosiglitazone inhibits atherosclerosis in apolipoprotein E-knockout mice].
Mendelian	18812595	20080925	5	apoe, atherosclerosis, triglyceride, lipid, cholesterol	Synthetic LXR agonist attenuates plaque formation in apoE-/- mice without inducing liver steatosis and hypertriglyceridemia.
Mendelian	15369648	20040917	5	apoe, triglyceride, apob, lipids, lipid	Transient remnant removal disease in acute fatty liver of pregnancy.
Mendelian	15370197	20040917	5	heart, coronary heart, stroke, apoe, coronary	Apolipoprotein E polymorphism and stroke in a population from eastern Turkey.
Mendelian	15372102	20040917	5	artery, atherosclerosis, apoe, triglyceride, cholesterol	Roles of thromboxane A(2) and prostacyclin in the development of atherosclerosis in apoE-deficient mice.
Mendelian	22751695	20120704	5	type 2 diabetes, diabetes, ldlr, lipids, cholesterol	Impaired MEK signaling and SERCA expression promote ER stress and apoptosis in insulin-resistant macrophages and are reversed by exenatide treatment.
Mendelian	22752805	20120704	5	hyperlipidemia, cardiovascular, apob, apoe, diabetes	Prevalence of myocardial infarction polymorphisms in Afyonkarahisar, Western Turkey.
Mendelian	21958700	20111001	5	hyperlipidemia, atherosclerosis, apob, lipid, cholesterol	Establishment of chemiluminescence enzyme immunoassay for apolipoprotein B-48 and its clinical applications for evaluation of impaired chylomicron remnant metabolism.
Mendelian	21958874	20111001	5	apoe, atherosclerosis, triglyceride, lipid, cholesterol	Antiatherogenic effects of oleanolic acid in apolipoprotein E knockout mice.
Mendelian	21975462	20111007	5	atherosclerosis, coronary, ldlr, lipid, cholesterol	Low-density lipoprotein receptor gene transfer in hypercholesterolemic mice improves cardiac function after myocardial infarction.
Mendelian	21967062	20111005	5	abcg5, lipid, abca1, lipids, cholesterol	Lipid transport by mammalian ABC proteins.
Mendelian	21968112	20111005	5	cardiovascular, abca1, atherosclerosis, apoe, cholesterol	ApoE regulates hematopoietic stem cell proliferation, monocytosis, and monocyte accumulation in atherosclerotic lesions in mice.
Mendelian	17924655	20071011	5	triglycerides, triglyceride, apob, lipids, lipid	Acquisition of triacylglycerol transfer activity by microsomal triglyceride transfer protein during evolution.
Mendelian	17925450	20071011	5	ldlr, atherosclerosis, apob, lipids, triglyceride	D-4F reduces EO6 immunoreactivity, SREBP-1c mRNA levels, and renal inflammation in LDL receptor-null mice fed a Western diet.
Mendelian	24866239	20140529	5	apoe, abca1, atherosclerosis, lipid, cholesterol	A pyrene based fluorescence approach to study conformation of apolipoprotein E3 in macrophage-generated nascent high density lipoprotein.
Mendelian	33113859	20201029	5	heart, type 2 diabetes, ldlr, stroke, diabetes	Involvement of Essential Signaling Cascades and Analysis of Gene Networks in Diabesity.
Mendelian	33116551	20201029	5	cardiovascular, diabetes, lipid, pcsk9, cholesterol	Cardiovascular Outcomes and Proprotein Convertase Subtilisin/Kexin Type 9 Inhibitors: Current Data and Future Prospects.
Mendelian	33116704	20201029	5	type 2 diabetes, diabetes, apoe, dyslipidemias, cholesterol	Association of Apolipoprotein e2 Allele with Insulin Resistance and Risk of Type 2 Diabetes Mellitus Among an Admixed Population of Mexico.
Mendelian	33109727	20201028	5	apoe, atherosclerosis, triglyceride, lipids, cholesterol	Regional Variation in Genetic Control of Atherosclerosis in Hyperlipidemic Mice.
Mendelian	33112815	20201028	5	triglycerides, ldlr, fatty acid, lipid, cholesterol	Prenatal androgen exposure affects ovarian lipid metabolism and steroid biosynthesis in rats.
Mendelian	33093907	20201023	5	hyperlipidemia, apoe, atherosclerosis, lipid, cholesterol	Sarpogrelate and rosuvastatin synergistically ameliorate aortic damage induced by hyperlipidemia in apolipoprotein E-deficient mice.
Mendelian	33094041	20201023	5	artery, cardiovascular, lipid, pcsk9, cholesterol	Achilles Tendon Xanthoma Thickness and Carotid Intima-Media Thickness in a Patient With Heterozygous Familial Hypercholesterolemia on PCSK9 Inhibition: A Case Report and Literature Review.
Mendelian	33096109	20201023	5	cardiovascular, abca1, atherosclerosis, lipid, cholesterol	Zafirlukast prevented ox-LDL-induced formation of foam cells.
Mendelian	33097254	20201024	5	artery, abca1, coronary, coronary artery, diabetes	MALAT1-mediated recruitment of the histone methyltransferase EZH2 to the microRNA-22 promoter leads to cardiomyocyte apoptosis in diabetic cardiomyopathy.
Mendelian	17937737	20071017	5	triglycerides, triglyceride, apob, lipid, cholesterol	Cord blood lipid profile and associated factors: baseline data of a birth cohort study.
Mendelian	25572761	20150110	5	triglyceride, lcat, lipid, diabetes, cholesterol	NO levels in diabetes mellitus: Effects of l-NAME and insulin on LCAT, Na(+)/K(+) ATPase activity and lipid profile.
Mendelian	25589556	20150116	5	heart, abca1, cardiovascular, lipid, cholesterol	HDL particle size is a critical determinant of ABCA1-mediated macrophage cellular cholesterol export.
Mendelian	25593327	20150117	5	apoe, fatty acid, cetp, lipid, triglyceride	Overexpression of full-length cholesteryl ester transfer protein in SW872 cells reduces lipid accumulation.
Mendelian	17701049	20070819	5	heart, cardiovascular, apob, lipids, cholesterol	Do age and baseline LDL cholesterol levels determine the effect of regular exercise on plasma lipoprotein cholesterol and apolipoprotein B levels?
Mendelian	17702855	20070819	5	triglycerides, cardiovascular, lipids, pcsk9, cholesterol	Serum proprotein convertase subtilisin kexin type 9 is correlated directly with serum LDL cholesterol.
Mendelian	10770419	20000419	5	hyperlipidemia, cardiovascular, apob, triglyceride, cholesterol	Are lipid-dependent indicators of cardiovascular risk affected by renal transplantation?
Mendelian	21812620	20110805	5	triglycerides, fatty acid, apob, lipid, cholesterol	Modified magnesium and lipoproteins in children with attention deficit hyperactivity disorder (ADHD).
Mendelian	23239052	20121215	5	cardiovascular, abca1, atherosclerosis, diabetes, cholesterol	Hyperglycemia accelerates ATP-binding cassette transporter A1 degradation via an ERK-dependent pathway in macrophages.
Mendelian	30855405	20190312	5	abca1, atherosclerosis, triglyceride, lipid, cholesterol	Cyclodextrin Ameliorates the Progression of Atherosclerosis via Increasing High-Density Lipoprotein Cholesterol Plasma Levels and Anti-inflammatory Effects in Rabbits.
Mendelian	30856301	20190312	5	apoe, atherosclerosis, apob, triglycerides, fatty acid	[The atherosclerosis and atheromatosis as two etiologically different aphysiological processes at single pathogenesis. Atheromatosis and pathogenetic role of insulin.]
Mendelian	30856537	20190312	5	triglycerides, apoe, fatty acid, lipids, cholesterol	Ferulic acid ameliorates nonalcoholic fatty liver disease and modulates the gut microbiota composition in high-fat diet fed ApoE<sup>-/-</sup> mice.
Mendelian	11999380	20020510	5	lipid, triglyceride, apob, lipids, cholesterol	New insight on the relationship between LDL composition, associated proteins, oxidative resistance and preparation procedure.
Mendelian	30870720	20190315	5	cardiovascular, apoe, atherosclerosis, lipid, fatty acid	Tongxinluo may stabilize atherosclerotic plaque via multiple mechanisms scanning by genechip.
Mendelian	30871774	20190316	5	artery, atherosclerosis, apoe, lipid, cholesterol	Anti-Œ≤<sub>2</sub>GPI antibodies enhance atherosclerosis in ApoE-deficient mice.
Mendelian	30876527	20190317	5	ldlr, pcsk9, apob, lipid, cardiovascular	Familial hypercholesterolemia in China half a century: A review of published literature.
Mendelian	11172470	20010215	5	apoe, atherosclerosis, lpl, lipid, coronary	Risk factors for atherosclerosis in survivors of myocardial infarction and their spouses: comparison to controls without personal and family history of atherosclerosis.
Mendelian	11172721	20010215	5	abca1, atherosclerosis, ldlr, lipid, cholesterol	A PPAR gamma-LXR-ABCA1 pathway in macrophages is involved in cholesterol efflux and atherogenesis.
Mendelian	31694925	20191108	5	artery, ldlr, atherosclerosis, lipid, cardiovascular	Platelet regulation of myeloid suppressor of cytokine signaling 3 accelerates atherosclerosis.
Mendelian	31695140	20191108	5	atherosclerosis, fatty acid, apob, lipid, cholesterol	Association of dietary components with dyslipidemia and low-grade inflammation biomarkers in adults with heterozygous familial hypercholesterolemia from different countries.
Mendelian	31666189	20191101	5	cyp27a1, abca1, atherosclerosis, lipid, cholesterol	Macrophage iron retention aggravates atherosclerosis: Evidence for the role of autocrine formation of hepcidin in plaque macrophages.
Mendelian	31667609	20191101	5	triglycerides, lipid, apob, lipids, cholesterol	Reference intervals of serum lipids in the second and third trimesters of pregnancy in a Caucasian cohort: the LIFE Child study.
Mendelian	31669721	20191101	5	abca1, cardiovascular, triglycerides, pcsk9, cholesterol	Pseudoprotodioscin inhibits SREBPs and microRNA 33a/b levels and reduces the gene expression regarding the synthesis of cholesterol and triglycerides.
Mendelian	31685212	20191106	5	ldlr, cardiovascular, lipid, pcsk9, cholesterol	Usefulness of Gemcabene in Homozygous Familial Hypercholesterolemia (from COBALT-1).
Mendelian	31689618	20191106	5	hyperlipidemia, artery, ldlr, atherosclerosis, cholesterol	Antisense Oligonucleotide Inhibition of MicroRNA-494 Halts Atherosclerotic Plaque Progression and Promotes Plaque Stabilization.
Mendelian	31678621	20191104	5	apoe, abca1, atherosclerosis, lipid, cholesterol	Angiopoietin-1 aggravates atherosclerosis by inhibiting cholesterol efflux and promoting inflammatory response.
Mendelian	11140837	20010105	5	atherosclerosis, coronary, lpl, lipids, triglycerides	The common mutations in the lipoprotein lipase gene in Italy: effects on plasma lipids and angiographically assessed coronary atherosclerosis.
Mendelian	11140944	20010105	5	apoe, triglyceride, apob, lipid, cholesterol	Complex adaptive systems and human health: the influence of common genotypes of the apolipoprotein E (ApoE) gene polymorphism and age on the relational order within a field of lipid metabolism traits.
Mendelian	11135070	20010103	5	hyperlipidemia, apoe, apob, triglyceride, lpl	Hypoalbuminemia and proteinuria contribute separately to reduced lipoprotein catabolism in the nephrotic syndrome.
Mendelian	11145942	20010109	5	apoe, atherosclerosis, pad, lipids, cholesterol	Simvastatin has anti-inflammatory and antiatherosclerotic activities independent of plasma cholesterol lowering.
Mendelian	8593126	19951001	5	apoe, atherosclerosis, apob, lipids, lipid	The genetic determinants of plasma cholesterol and response to diet.
Mendelian	8560405	19951001	5	triglycerides, diabetes, apob, lipid, cholesterol	Influence of various heparin preparations on lipoproteins in hemodialysis patients: a multicentre study.
Mendelian	8801869	19951001	5	triglycerides, triglyceride, apob, lipid, cholesterol	Lipid-lowering activity of atorvastatin and lovastatin in rodent species: triglyceride-lowering in rats correlates with efficacy in LDL animal models.
Mendelian	7583545	19951001	5	heart, diabetes, lpl, triglyceride, cholesterol	Overexpression of human lipoprotein lipase protects diabetic transgenic mice from diabetic hypertriglyceridemia and hypercholesterolemia.
Mendelian	7583549	19951001	5	ldlr, apoe, apob, triglycerides, cholesterol	Differences in the phenotypic characteristics of subjects with familial defective apolipoprotein B-100 and familial hypercholesterolemia.
Mendelian	7585295	19951001	5	triglycerides, lipid, apob, lipids, cholesterol	Role of dietary fish protein in the regulation of plasma lipids.
Mendelian	7585297	19951001	5	heart, fatty acid, lpl, lipid, triglyceride	Nutritional regulation of lipoprotein lipase.
Mendelian	7585298	19951001	5	apoe, triglyceride, apob, lipid, cholesterol	Restriction fragment length polymorphism of the apolipoprotein B gene and response to dietary fat and cholesterol.
Mendelian	7585299	19951001	5	lipid, atherosclerosis, apob, lipids, cholesterol	Genetic variation of apolipoprotein B can produce both low and high levels of apoB-containing lipoproteins in plasma.
Mendelian	8721935	19951001	5	triglyceride, cetp, lipid, diabetes, cholesterol	Probucol normalizes cholesteryl ester transfer in IDDM.
Mendelian	8866834	19951001	5	triglycerides, lcat, apob, lipid, cholesterol	FCE 27677: a novel inhibitor of acyl-CoA: cholesterol acyltransferase with potent oral hypolipidemic activity.
Mendelian	23795739	20130626	5	apoe, atherosclerosis, triglyceride, lipid, cholesterol	Intermittent hypobaric hypoxia promotes atherosclerotic plaque instability in ApoE-deficient mice.
Mendelian	23801216	20130627	5	hyperlipidemia, lipid, apob, lipids, cholesterol	[Experimental study of the impact of hyperlipidemia on the chemotherapy in colorectal cancer model].
Mendelian	8655152	19960501	5	heart, coronary heart, coronary, apoe, cholesterol	Genotypes with the apolipoprotein epsilon4 allele are predictors of coronary heart disease mortality in a longitudinal study of elderly Finnish men.
Mendelian	8725161	19960501	5	apoe, triglyceride, lpl, lipid, triglycerides	Probing structure and function of VLDL by synthetic amphipathic helical peptides.
Mendelian	26841664	20160205	5	atherosclerosis, fatty acid, apob, triglycerides, cholesterol	[THE EFFECT OF SATINS: ACTIVATION OF LIPOLYSIS AND ABSORPTION BY INSULIN-DEPENDED CELLS LIPOPROTEINS OF VERY LOW DENSITY, INCREASING OF BIO-AVAILABILITY OF POLYENOIC FATTY ACIDS AND DECREASING OF CHOLESTEROL OF LIPOPROTEINS OF LOW DENSITY].
Mendelian	26843021	20160205	5	abcg5, atherosclerosis, triglyceride, lipid, cholesterol	Single frequency intake of Œ±-linolenic acid rich phytosterol esters attenuates atherosclerosis risk factors in hamsters fed a high fat diet.
Mendelian	26839578	20160204	5	heart, fatty acid, apoe, lipids, cholesterol	Dietary intake of cod and scallop reduces atherosclerotic burden in female apolipoprotein E-deficient mice fed a Western-type high fat diet for 13 weeks.
Mendelian	26850525	20160207	5	triglyceride, apob, type ii diabetes, diabetes, cholesterol	Can metabolic control variables of diabetic patients predict their quality of life?
Mendelian	26829884	20160203	5	triglycerides, apoe, atherosclerosis, lipid, cholesterol	Maternal high-fat feeding in pregnancy programs atherosclerotic lesion size in the ApoE*3 Leiden mouse.
Mendelian	26830628	20160203	5	heart, atherosclerosis, apoe, lipid, cardiovascular	Low ambient oxygen prevents atherosclerosis.
Mendelian	26832365	20160203	5	abcg5, fatty acid, lipid, pcsk9, cholesterol	Fish oil alleviated high-fat diet-induced non-alcoholic fatty liver disease via regulating hepatic lipids metabolism and metaflammation: a transcriptomic study.
Mendelian	26833058	20160203	5	type 2 diabetes, pcsk9, ldlr, lipid, diabetes	Polydatin ameliorates lipid and glucose metabolism in type 2 diabetes mellitus by downregulating proprotein convertase subtilisin/kexin type 9 (PCSK9).
Mendelian	26834934	20160203	5	hyperlipidemia, cardiovascular, lipid, pcsk9, cholesterol	The PCSK9 Inhibitors: A Novel Therapeutic Target Enters Clinical Practice.
Mendelian	26828754	20160202	5	abca1, cardiovascular, ldlr, apoe, cholesterol	microRNAs in lipoprotein metabolism and cardiometabolic disorders.
Mendelian	20673827	20100803	5	cardiovascular, atherosclerosis, lpl, triglycerides, triglyceride	Review on anti-lipoprotein lipase antibodies.
Mendelian	20674863	20100803	5	cardiovascular, ldlr, atherosclerosis, fatty acid, cholesterol	Intestinal specific LXR activation stimulates reverse cholesterol transport and protects from atherosclerosis.
Mendelian	10984073	20000913	5	heart, atherosclerosis, apoe, triglycerides, cholesterol	Apolipoproteins and atherosclerosis. Apolipoprotein E and apolipoprotein(a) as candidate genes of premature development of atherosclerosis.
Mendelian	26852590	20160209	5	atherosclerosis, fatty acid, apob, lipid, cholesterol	[Fatty acid composition in the carotid artery tissue in the atheromatosis and lipid spot areas. Universal pathogenesis of the atherosclerosis syndrome and its symptom of intimal atheromatosis].
Mendelian	26853751	20160209	5	cardiovascular, cetp, triglyceride, pcsk9, cholesterol	New Therapeutic Approaches to the Treatment of Dyslipidemia.
Mendelian	20687877	20100807	5	apoe, abca1, atherosclerosis, lipids, cardiovascular	HDL apolipoprotein-related peptides in the treatment of atherosclerosis and other inflammatory disorders.
Mendelian	20688329	20100807	5	triglycerides, apoa5, triglyceride, lipid, cholesterol	The apolipoprotein A5 (APOA5) gene predisposes Caucasian children to elevated triglycerides and vitamin E (Four Provinces Study).
Mendelian	10365572	19990612	5	apoe, atherosclerosis, triglyceride, lipid, cholesterol	Serum lipoproteins and apolipoprotein E in infants with congenital hypothyroidism.
Mendelian	8978481	19961101	5	lipid, atherosclerosis, apob, lipids, cholesterol	Monomethylethanolamine reduces plasma triacylglycerols and apolipoprotein B and increases apolipoprotein A-I rats without induction of fatty liver.
Mendelian	8978490	19961101	5	artery, coronary artery, apob, lipids, coronary	Effects of weekly LDL-apheresis on metabolic parameters of apolipoprotein B in heterozygous familial hypercholesterolemia.
Mendelian	9024579	19961101	5	apoe, cardiovascular, apob, lipid, cholesterol	Apolipoprotein E genotype epsilon 4/epsilon 2 in the STANISLAS Cohort Study--dominance of the epsilon 2 allele?
Mendelian	28031317	20161230	5	heart, stroke, cardiovascular, apoe, cholesterol	Coffee intake, cardiovascular disease and all-cause mortality: observational and Mendelian randomization analyses in 95‚Äâ000-223‚Äâ000 individuals.
Mendelian	19157170	20090123	5	artery, cardiovascular, apoe, coronary artery, coronary	Combined "pro-atherosclerotic" variants of the ACE and APOE genes increase the risk of the coronary artery disease associated with the presence of cigarette smoking.
Mendelian	19160529	20090123	5	heart, coronary heart, coronary, apob, cholesterol	Lipoprotein predictors of cardiovascular events in statin-treated patients with coronary heart disease. Insights from the Incremental Decrease In End-points Through Aggressive Lipid-lowering Trial (IDEAL).
Mendelian	10511288	19991008	5	apoe, atherosclerosis, triglyceride, lipid, cholesterol	Apolipoprotein E and atherosclerosis: insight from animal and human studies.
Mendelian	10512009	19991008	5	lipid, fatty acid, apob, lipids, cholesterol	[Fatty acid transport in the blood by lipoproteins as macromolecules: facts and a hypothesis].
Mendelian	1314879	19920301	5	apoe, triglyceride, apob, lipid, cholesterol	Effects of dietary fats and cholesterol on liver lipid content and hepatic apolipoprotein A-I, B, and E and LDL receptor mRNA levels in cebus monkeys.
Mendelian	1542265	19920301	5	heart, coronary heart, lpl, fatty acid, coronary	Adipose tissue metabolism in obesity: lipase action in vivo before and after a mixed meal.
Mendelian	23989723	20130831	5	type 2 diabetes, diabetes, lpl, lipid, cholesterol	Latanoprost effectively ameliorates glucose and lipid disorders in db/db and ob/ob mice.
Mendelian	2927082	19890301	5	lipid, fatty acid, lcat, lipids, cholesterol	Induction of glomerulosclerosis by dietary lipids. A functional and morphologic study in the rat.
Mendelian	2665826	19890301	5	apoe, fatty acid, apob, lipids, cholesterol	[Effect of lipopolysaccharide toxin on lipid and protein composition of human serum low density lipoproteins].
Mendelian	20075193	20100116	5	artery, lipc, coronary, coronary artery, cholesterol	A genome-wide linkage scan identifies multiple quantitative trait loci for HDL-cholesterol levels in families with premature CAD and MI.
Mendelian	20075335	20100116	5	heart, coronary heart, abca1, coronary, cholesterol	Coffee consumption enhances high-density lipoprotein-mediated cholesterol efflux in macrophages.
Mendelian	20075422	20100116	5	apoe, ldlr, atherosclerosis, lipid, cholesterol	A new HDL mimetic peptide that stimulates cellular cholesterol efflux with high efficiency greatly reduces atherosclerosis in mice.
Mendelian	20073037	20100115	5	ldlr, pcsk9, apob, ldlrap1, cholesterol	Rare genetic causes of autosomal dominant or recessive hypercholesterolaemia.
Mendelian	33497863	20210126	5	atherosclerosis, triglyceride, cetp, lipid, cholesterol	Human apolipoprotein C1 transgenesis reduces atherogenesis in hypercholesterolemic rabbits.
Mendelian	33500108	20210127	5	ldlr, atherosclerosis, lipid, pcsk9, diabetes	Diallyl disulfide improves lipid metabolism by inhibiting PCSK9 expression and increasing LDL uptake via PI3K/Akt-SREBP2 pathway in HepG2 cells.
Mendelian	33489595	20210125	5	artery, ldlr, cardiovascular, apob, cholesterol	A Rare Double Heterozygous Mutation in Low-Density Lipoprotein Receptor and Apolipoprotein B-100 Genes in a Severely Affected Familial Hypercholesterolaemia Patient.
Mendelian	33490286	20210125	5	type 2 diabetes, apoe, lipid, stroke, diabetes	Association of Apolipoprotein E Polymorphisms and Risks of Ischemic Stroke in Chinese Patients with Type 2 Diabetes Mellitus.
Mendelian	33472594	20210121	5	cardiovascular, triglyceride, apob, lipid, cholesterol	Causal effect between total cholesterol and HDL cholesterol as risk factors for chronic kidney disease: a mendelian randomization study.
Mendelian	33474877	20210121	5	cardiovascular, heart, atherosclerosis, pcsk9, cholesterol	[UPDATED ISRAELI GUIDELINES FOR THE TREATMENT OF DYSLIPIDEMIA 2020].
Mendelian	33472400	20210121	5	artery, cardiovascular, apoe, coronary artery, coronary	Statin Effects on Vascular Calcification: Microarchitectural Changes in Aortic Calcium Deposits in Aged Hyperlipidemic Mice.
Mendelian	33508770	20210128	5	artery, atherosclerosis, apoe, coronary artery, coronary	Suppression of PAPP-A mitigates atherosclerosis by mediating macrophage polarization via STAT3 signaling.
Mendelian	33508743	20210128	5	ldlr, pcsk9, apob, lipid, cholesterol	Comparison of the mutation spectrum and association with pre and post treatment lipid measures of children with heterozygous familial hypercholesterolaemia (FH) from eight European countries.
Mendelian	28733173	20170723	5	triglycerides, apob, angptl3, lipid, cholesterol	Clinical and biochemical characteristics of individuals with low cholesterol syndromes: A¬†comparison between familial hypobetalipoproteinemia and familial combined hypolipidemia.
Mendelian	28733727	20170723	5	atherosclerosis, triglyceride, apob, lipid, cholesterol	Low-density lipoproteins investigated under high hydrostatic pressure by elastic incoherent neutron scattering.
Mendelian	28745211	20170727	5	cardiovascular, apoe, triglyceride, lipid, cholesterol	The Lipid-lowering Effects and Associated Mechanisms of Dietary Phytosterol Supplementation.
Mendelian	28739861	20170726	5	heart, stroke, atherosclerosis, apoe, diabetes	Correlates of Dementia and Mild Cognitive Impairment in Patients With Atrial Fibrillation: The Atherosclerosis Risk in Communities Neurocognitive Study (ARIC-NCS).
Mendelian	28749722	20170728	5	pcsk9, triglyceride, triglycerides, diabetes, cholesterol	Association Between Plasma Proprotein Convertase Subtilisin/Kexin Type 9 and the Presence of Metabolic Syndrome in a Predominantly Rural-Based Sub-Saharan African Population.
Mendelian	20210786	20100310	5	cardiovascular, artery, atherosclerosis, apoe, cholesterol	Inflammatory cell recruitment in cardiovascular disease: murine models and potential clinical applications.
Mendelian	24499083	20140207	5	cardiovascular, abca1, atherosclerosis, lipids, cholesterol	Dialysis method alters the expression of microRNA-33a and its target genes ABCA1, ABCG1 in THP-1 macrophages.
Mendelian	24498071	20140206	5	cardiovascular, apoe, atherosclerosis, lipid, cholesterol	Nur77 decreases atherosclerosis progression in apoE(-/-) mice fed a high-fat/high-cholesterol diet.
Mendelian	21606135	20110525	5	lipa, artery, cardiovascular, coronary artery, coronary	A genome-wide association study identifies LIPA as a susceptibility gene for coronary artery disease.
Mendelian	21601134	20110524	5	triglycerides, apoe, atherosclerosis, lipids, cholesterol	Noninvasive assessment of atherosclerosis in apolipoprotein-e knockout mice by ultrasound biomicroscopy.
Mendelian	21601209	20110524	5	cardiovascular, apoe, atherosclerosis, lipids, lipid	Anti-inflammatory, anti-proliferative and anti-atherosclerotic effects of quercetin in human in vitro and in vivo models.
Mendelian	21591319	20110520	5	cetp, cardiovascular, apob, triglycerides, cholesterol	[High-density lipoprotein (HDL) and cholesteryl ester transfer protein (CETP): role in lipid metabolism and clinical meaning].
Mendelian	15225121	20040701	5	cardiovascular, diabetes, apob, triglyceride, cholesterol	Lipoprotein transport in the metabolic syndrome: methodological aspects of stable isotope kinetic studies.
Mendelian	15226466	20040701	5	triglycerides, apoe, cardiovascular, lipids, cholesterol	Modest protective effects of isoflavones from a red clover-derived dietary supplement on cardiovascular disease risk factors in perimenopausal women, and evidence of an interaction with ApoE genotype in 49-65 year-old women.
Mendelian	32370518	20200507	5	stroke, atherosclerosis, lipid, pcsk9, cardiovascular	FAMILIAL HYPERCHOLESTEROLAEMIA - A DIAGNOSIS THAT EVERY PLASTIC SURGEON CAN EXPERIENCE.
Mendelian	32373127	20200507	5	artery, atherosclerosis, apoe, coronary artery, coronary	Sex as a Determinant of Responses to a Coronary Artery Disease Self-Antigen Identified by Immune-Peptidomics.
Mendelian	32349535	20200501	5	cardiovascular, ldlr, atherosclerosis, lipid, cholesterol	Cav-1 (Caveolin-1) Deficiency Increases Autophagy in the Endothelium and Attenuates Vascular Inflammation and Atherosclerosis.
Mendelian	32350936	20200501	5	apoe, lipid, fatty acid, lipids, cholesterol	Barrier lipid composition and response to plasma lipids: A direct comparison of mouse dorsal back and ear skin.
Mendelian	32375710	20200508	5	apoa5, gpihbp1, lpl, lmf1, lipid	Management of a pregnant patient with chylomicronemia from a novel mutation in GPIHBP1: a case report.
Mendelian	32379108	20200508	5	cardiovascular, stroke, coronary, pcsk9, cholesterol	PCSK9 Inhibitors in Secondary Prevention-An Opportunity for Personalized Therapy.
Mendelian	11058706	20001104	5	apoe, apob, lipid, lpl, cholesterol	Do polymorphisms of apoB, LPL or apoE affect the hypocholesterolemic response to weight loss?
Mendelian	12898470	20030805	5	fatty acid, apob, triglyceride, lpl, cholesterol	Postprandial lipidemia is normal in non-obese type 2 diabetic patients with relatively preserved insulin secretion.
Mendelian	25288221	20141008	5	heart, coronary heart, coronary, cetp, cholesterol	CETP TaqIB genotype modifies the association between alcohol and coronary heart disease: the INTERGENE case-control study.
Mendelian	12893003	20030802	5	atherosclerosis, fatty acid, apob, lipids, lipid	Oxidized LDL and 4-hydroxynonenal modulate tyrosine kinase receptor activity.
Mendelian	25270622	20141002	5	hyperlipidemia, apoe, atherosclerosis, cardiovascular, cholesterol	Di-(2-ethylhexyl) phthalate accelerates atherosclerosis in apolipoprotein E-deficient mice.
Mendelian	12125224	20020720	5	fatty acid, apob, triglyceride, lpl, cholesterol	Kinetics of in vitro lipolysis of human very low-density lipoprotein by lipoprotein lipase.
Mendelian	12133820	20020723	5	lcat, atherosclerosis, cetp, lipids, lipid	Lipoprotein metabolism in the nephrotic syndrome.
Mendelian	25286447	20141007	5	artery, atherosclerosis, apoe, coronary artery, coronary	In vivo evaluation of vascular-targeted spheroidal microparticles for imaging and drug delivery application in atherosclerosis.
Mendelian	25278291	20141004	5	heart, cardiovascular, lipid, pcsk9, cholesterol	PCSK9 R46L, lower LDL, and cardiovascular disease risk in familial hypercholesterolemia: a cross-sectional cohort study.
Mendelian	12137403	20020726	5	cardiovascular, abca1, atherosclerosis, lipid, cholesterol	ATP-binding cassette transporters in macrophages: promising drug targets for treatment of cardiovascular disease.
Mendelian	21185205	20101228	5	cardiovascular, type 2 diabetes, diabetes, cetp, cholesterol	The relationship of ACE and CETP gene polymorphisms with cardiovascular disease in a cohort of Asian Indian patients with and those without type 2 diabetes.
Mendelian	21178770	20101224	5	abca1, fatty acid, lipid, dyslipidemias, cholesterol	MicroRNAs in lipid metabolism.
Mendelian	12524665	20030114	5	triglycerides, lipid, apob, lipids, cholesterol	Impact of abdominal visceral fat, growth hormone, fitness, and insulin on lipids and lipoproteins in older adults.
Mendelian	12519368	20030110	5	heart, coronary heart, coronary, cetp, cholesterol	The TaqIB and -629C&gt;A polymorphisms at the cholesteryl ester transfer protein locus: associations with lipid levels in a multiethnic population. The 1998 Singapore National Health Survey.
Mendelian	12519412	20030110	5	apoe, lipid, atherosclerosis, lipids, cholesterol	Tibolone lowers high density lipoprotein cholesterol by increasing hepatic lipase activity but does not impair cholesterol efflux.
Mendelian	15676165	20050129	5	artery, atherosclerosis, apoe, coronary artery, coronary	Serum levels of interleukin-18 in patients with stable and unstable angina pectoris.
Mendelian	16282639	20051112	5	cetp, triglyceride, apob, lipid, cholesterol	Human apoA-I expression in CETP transgenic rats leads to lower levels of apoC-I in HDL and to magnification of CETP-mediated lipoprotein changes.
Mendelian	16291017	20051118	5	artery, coronary, apob, coronary artery, cholesterol	Pharmacogenomics of statin responsiveness.
Mendelian	10789929	20000502	5	apoe, lipid, triglyceride, lipids, cholesterol	Influence of apolipoprotein E genotypes on serum lipid parameters in a biracial sample of children.
Mendelian	10801051	20000509	5	apoe, atherosclerosis, triglyceride, lipid, cholesterol	Apolipoprotein E polymorphism and serum concentrations in patients with glycogen storage disease type Ia.
Mendelian	16815483	20060704	5	apoe, lipid, abca1, lipids, cholesterol	Cyclosporin A inhibits apolipoprotein A-I-induced early events in cellular cholesterol homeostasis in rat astrocytes.
Mendelian	9612894	19980605	5	hyperlipidemia, apoe, apob, lipids, cholesterol	[Biochemical diagnosis of hereditary hyperlipoproteinemias].
Mendelian	25264981	20140930	5	triglycerides, apoe, atherosclerosis, lipids, cholesterol	The complementary effects of atorvastatin and exercise treatment on the composition and stability of the atherosclerotic plaques in ApoE knockout mice.
Mendelian	9171293	19970101	5	triglycerides, atherosclerosis, apob, lipid, cholesterol	Remnant-like particle cholesterol may indicate atherogenic risk in patients on chronic hemodialysis.
Mendelian	9084928	19970101	5	triglycerides, heart, cetp, lipid, cholesterol	Interaction of the cholesteryl ester transfer protein I405V polymorphism with alcohol consumption in smoking and non-smoking healthy men, and the effect on plasma HDL cholesterol and apoAI concentration.
Mendelian	9012642	19970101	5	cardiovascular, apoe, atherosclerosis, triglycerides, cholesterol	Polymorphism of the apolipoprotein E gene and early carotid atherosclerosis defined by ultrasonography in asymptomatic adults.
Mendelian	9259199	19970101	5	artery, coronary, apob, coronary artery, cholesterol	Familial ligand-defective apolipoprotein B-100: simultaneous detection of the ARG3500--&gt;GLN and ARG3531--&gt;CYS mutations in a French population.
Mendelian	9439479	19970101	5	atherosclerosis, coronary, apob, lipid, cholesterol	Metabolism of native and naturally occurring multiple modified low density lipoprotein in smooth muscle cells of human aortic intima.
Mendelian	7759497	19950526	5	heart, atherosclerosis, lpl, triglycerides, cholesterol	COOH-terminal disruption of lipoprotein lipase in mice is lethal in homozygotes, but heterozygotes have elevated triglycerides and impaired enzyme activity.
Mendelian	20303494	20100323	5	cardiovascular, triglyceride, apob, lipids, cholesterol	Apolipoprotein CIII bound to apoB-containing lipoproteins is associated with small, dense LDL independent of plasma triglyceride levels in healthy men.
Mendelian	19656510	20090807	5	apoe, abca1, atherosclerosis, lipid, cholesterol	Anti-inflammatory and recycling properties of an apolipoprotein mimetic peptide, Ac-hE18A-NH(2).
Mendelian	19642912	20090801	5	diabetes, cetp, lipid, lpl, cholesterol	Lipid profiles and associated gene polymorphisms in young Asian Indian patients with acute myocardial infarction and the metabolic syndrome.
Mendelian	21982317	20111011	5	cardiovascular, ldlr, atherosclerosis, lipid, cholesterol	Human oxidation-specific antibodies reduce foam cell formation and atherosclerosis progression.
Mendelian	28232480	20170225	5	cardiovascular, abca1, atherosclerosis, apoe, cholesterol	Heat shock protein 27-derived atheroprotection involves reverse cholesterol transport that is dependent on GM-CSF to maintain ABCA1 and ABCG1 expression in ApoE<sup>-/-</sup> mice.
Mendelian	29986413	20180711	5	cardiovascular, abca1, diabetes, lipids, cholesterol	Unravelling HDL-Looking beyond the Cholesterol Surface to the Quality Within.
Mendelian	29988450	20180711	5	abca1, diabetes, ldlr, lipid, cholesterol	Modulation of Amyloidogenesis Controlled by the C-Terminal Domain of Islet Amyloid Polypeptide Shows New Functions on Hepatocyte Cholesterol Metabolism.
Mendelian	12093886	20020703	5	apoe, abca1, atherosclerosis, lipid, cholesterol	Increased ABCA1 activity protects against atherosclerosis.
Mendelian	15090553	20040420	5	apoa5, lpl, apob, triglyceride, fatty acid	ApoAV reduces plasma triglycerides by inhibiting very low density lipoprotein-triglyceride (VLDL-TG) production and stimulating lipoprotein lipase-mediated VLDL-TG hydrolysis.
Mendelian	22123668	20111130	5	hyperlipidemia, gpihbp1, lpl, lipid, triglyceride	New wrinkles in lipoprotein lipase biology.
Mendelian	25328986	20141021	5	apoe, ldlr, triglyceride, lipid, cholesterol	Apolipoprotein E isoforms and lipoprotein metabolism.
Mendelian	24813034	20140513	5	triglycerides, cardiovascular, apob, lipid, cholesterol	Paraoxonase 1 activity and lipid profile in schizophrenic patients.
Mendelian	24814875	20140513	5	apoe, abca1, atherosclerosis, lipid, cholesterol	Targeting mitochondrial 18 kDa translocator protein (TSPO) regulates macrophage cholesterol efflux and lipid phenotype.
Mendelian	12652096	20030326	5	cardiovascular, triglyceride, lpl, lipid, cholesterol	Lipoprotein lipase deficiency--rare or common?
Mendelian	12441668	20021121	5	apoe, atherosclerosis, apob, lipid, cardiovascular	Glycosaminoglycan-lipoprotein interaction.
Mendelian	3559382	19861101	5	heart, apoe, lcat, triglyceride, cholesterol	ApoA-IV metabolism in the rat: role of lipoprotein lipase and apolipoprotein transfer.
Mendelian	3085497	19860501	5	triglyceride, apob, lipids, diabetes, cholesterol	Plasma lipids and apolipoproteins in a 13-year-old boy with diabetic ketoacidosis and extreme hyperlipidemia.
Mendelian	25346256	20141028	5	cardiovascular, triglyceride, apob, lipid, cholesterol	Associations between the Serum 25(OH)D Concentration and Lipid Profiles in Japanese Men.
Mendelian	24829485	20140516	5	cardiovascular, atherosclerosis, cetp, lipid, diabetes	Mediterranean diet and cardiovascular health: Teachings of the PREDIMED study.
Mendelian	8322775	19930701	5	hyperlipidemia, heart, lpl, triglyceride, fatty acid	Defective lipolysis persists in hearts of rats with heymann nephritis in the absence of nephrotic plasma.
Mendelian	8322786	19930701	5	cardiovascular, diabetes, apob, coronary, cholesterol	Prealbumin and lipoprotein(a) in hemodialysis: relationships with patient and vascular access survival.
Mendelian	8325986	19930701	5	fatty acid, lpl, triglycerides, diabetes, cholesterol	Mutations in exon 3 of the lipoprotein lipase gene segregating in a family with hypertriglyceridemia, pancreatitis, and non-insulin-dependent diabetes.
Mendelian	27063295	20160412	5	artery, coronary artery, lipid, pcsk9, coronary	Future of the Prevention and Treatment of Coronary Artery Disease.
Mendelian	27071970	20160414	5	heart, ldlr, cardiovascular, lipid, cholesterol	RP1-13D10.2 Is a Novel Modulator of Statin-Induced Changes in Cholesterol.
Mendelian	27073971	20160414	5	apoe, ldlr, abca1, triglycerides, cholesterol	Emerging Roles of Apolipoprotein E and Apolipoprotein A-I in the Pathogenesis and Treatment of Lung Disease.
Mendelian	27077117	20160415	5	hyperlipidemia, type 2 diabetes, coronary, apoe, diabetes	Biomarkers for Early Diagnostic of Mild Cognitive Impairment in Type-2 Diabetes Patients: A Multicentre, Retrospective, Nested Case-Control Study.
Mendelian	30007210	20180715	5	hyperlipidemia, apoe, cardiovascular, lipid, cholesterol	Splenectomy had no significant impact on lipid metabolism and atherogenesis in Apoe deficient mice fed on a severe atherogenic diet.
Mendelian	20543520	20100615	5	cardiovascular, atherosclerosis, coronary, abcg5, cholesterol	Current therapy for patients with sitosterolemia--effect of ezetimibe on plant sterol metabolism.
Mendelian	20538481	20100612	5	stroke, cardiovascular, apob, lipid, diabetes	Apolipoprotein B-to-A1 ratio as a predictor of acute ischemic nonembolic stroke in elderly subjects.
Mendelian	20553794	20100618	5	triglycerides, ldlr, atherosclerosis, lipids, cholesterol	Oats (Avena sativa) reduce atherogenesis in LDL-receptor-deficient mice.
Mendelian	22206739	20111231	5	triglycerides, lipid, cetp, lipids, cholesterol	HDL-associated enzymes and proteins in hemodialysis patients.
Mendelian	19848323	20091024	5	triglyceride, lpl, lipid, fatty acid, cholesterol	Abdominal fat accumulation with hyperuricemia and hypercholesterolemia quail model induced by high fat diet.
Mendelian	19850656	20091024	5	cardiovascular, ldlr, atherosclerosis, triglyceride, cholesterol	The lupus susceptibility locus Sle3 is not sufficient to accelerate atherosclerosis in lupus-susceptible low density lipoprotein receptor-deficient mice.
Mendelian	19851062	20091024	5	cyp27a1, stroke, abca1, abcg5, cholesterol	Dietary phytosterols and phytostanols alter the expression of sterol-regulatory genes in SHRSP and WKY inbred rats.
Mendelian	19851649	20091024	5	artery, coronary, apoe, coronary artery, diabetes	Severity of angiographic coronary obstruction and the apolipoprotein E polymorphism in acute coronary syndromes.
Mendelian	19857478	20091028	5	cardiovascular, artery, atherosclerosis, apob, cholesterol	Thioflavin T fluorescence in human serum: correlations with vascular health and cardiovascular risk factors.
Mendelian	19857601	20091028	5	heart, coronary, lpl, triglyceride, fatty acid	Ischemia-reperfusion alters cardiac lipoprotein lipase.
Mendelian	22008945	20111020	5	gpihbp1, fatty acid, lpl, triglycerides, triglyceride	Deletion of GPIHBP1 causing severe chylomicronemia.
Mendelian	22811478	20120720	5	abca1, lipid, atherosclerosis, lipids, cholesterol	Lipid-sensing high-throughput ApoA-I assays.
Mendelian	22022387	20111025	5	hyperlipidemia, apoe, triglyceride, lipid, cholesterol	Identification of Soat1 as a quantitative trait locus gene on mouse chromosome 1 contributing to hyperlipidemia.
Mendelian	22833121	20120727	5	apoe, abca1, atherosclerosis, lipid, triglycerides	Liver X receptor activation attenuates plaque formation and improves vasomotor function of the aortic artery in atherosclerotic ApoE(-/-) mice.
Mendelian	22819555	20120724	5	heart, lcat, cardiovascular, cetp, cholesterol	Lycopene intervention reduces inflammation and improves HDL functionality in moderately overweight middle-aged individuals.
Mendelian	22819565	20120724	5	triglycerides, triglyceride, lcat, lipid, cholesterol	Lecithin/cholesterol acyltransferase modulates diet-induced hepatic deposition of triglycerides in mice.
Mendelian	22820186	20120724	5	artery, atherosclerosis, lpl, triglycerides, fatty acid	Inactivation of lipoprotein lipase occurs on the surface of THP-1 macrophages where oligomers of angiopoietin-like protein 4 are formed.
Mendelian	22836076	20120728	5	triglycerides, diabetes, apob, lipid, cholesterol	Non-high-density lipoprotein cholesterol is associated more closely with albuminuria in Chinese type 2 diabetic patients with normal renal function, compared with traditional lipid parameters.
Mendelian	30021379	20180720	5	artery, atherosclerosis, apoe, triglyceride, cholesterol	Peperomin E (PepE) protects against high fat diet-induced atherosclerosis in Apolipoprotein E deficient (ApoE<sup>-/-</sup>) mice through reducing inflammation via the suppression of NLRP3 signaling pathway.
Mendelian	30021607	20180720	5	artery, coronary artery, lpl, triglyceride, coronary	Apolipoprotein CIII may mediate the impacts of angiopoietin-like protein 8 on triglyceride metabolism.
Mendelian	30026535	20180721	5	mttp, fatty acid, lipid, diabetes, triglyceride	Maternal betaine supplementation affects fetal growth and lipid metabolism of high-fat fed mice in a temporal-specific manner.
Mendelian	30030979	20180722	5	triglycerides, lipid, lcat, lipids, cholesterol	Exploring lipid and apolipoprotein levels in chronic hepatitis C patients according to their response to antiviral treatment.
Mendelian	30031400	20180723	5	hyperlipidemia, fatty acid, lcat, lipid, cholesterol	Effects of oral selenium and magnesium co-supplementation on lipid metabolism, antioxidative status, histopathological lesions, and related gene expression in rats fed a high-fat diet.
Mendelian	30033948	20180724	5	artery, cardiovascular, coronary artery, pcsk9, coronary	Cost-Effectiveness of PCSK9 Inhibitor Plus Statin in Patients With Triple-Vessel Coronary Artery Disease in Japan.
Mendelian	30033951	20180724	5	abcg5, atherosclerosis, coronary artery, pcsk9, cholesterol	Sitosterolemia, Hypercholesterolemia, and Coronary Artery Disease.
Mendelian	30037590	20180725	5	apoa5, gpihbp1, lpl, lmf1, lipid	New rare genetic variants of LMF1 gene identified in severe hypertriglyceridemia.
Mendelian	30037838	20180725	5	apoe, abca1, atherosclerosis, lipid, cholesterol	'Blow my mind(in)' - mindin neutralization for the prevention of atherosclerosis?
Mendelian	30053815	20180729	5	heart, coronary heart, apob, lipid, coronary	Association of plasma apolipoprotein CIII, high sensitivity C-reactive protein and tumor necrosis factor-Œ± contributes to the clinical features of coronary heart disease in Li and Han ethnic groups in China.
Mendelian	18785587	20080913	5	apoe, atherosclerosis, triglyceride, lipid, cholesterol	Liver X receptor agonist T0901317 reduces atherosclerotic lesions in apoE-/- mice by up-regulating NPC1 expression.
Mendelian	10585451	19991210	5	apoe, triglyceride, apob, triglycerides, cholesterol	Apolipoprotein E participates in the regulation of very low density lipoprotein-triglyceride secretion by the liver.
Mendelian	10589445	19991210	5	hyperlipidemia, heart, lpl, triglycerides, cholesterol	Lipoprotein lipase activation by red ginseng saponins in hyperlipidemia model animals.
Mendelian	10594527	19991214	5	triglycerides, cardiovascular, apob, lipid, cholesterol	The effects of six months of treatment with a low-dose of conjugated oestrogens in menopausal women.
Mendelian	25921922	20150430	5	apoe, triglyceride, lipid, fatty acid, cholesterol	Treatment with KLEPTOSE¬Æ CRYSMEB reduces mouse atherogenesis by impacting on lipid profile and Th1 lymphocyte response.
Mendelian	17720994	20070828	5	apoe, triglyceride, apob, lipids, lipid	Apolipoprotein E-deficient lipoproteins induce foam cell formation by downregulation of lysosomal hydrolases in macrophages.
Mendelian	17719023	20070828	5	heart, coronary heart, atherosclerosis, apob, coronary	Development of new enzyme-linked immunosorbent assay for oxidized lipoprotein(a) by using purified human oxidized lipoprotein(a) autoantibodies as capture antibody.
Mendelian	17705221	20070821	5	triglycerides, lipid, apob, lipids, cholesterol	Mechanisms of protection by the betaine-homocysteine methyltransferase/betaine system in HepG2 cells and primary mouse hepatocytes.
Mendelian	32156233	20200312	5	heart, coronary heart, apoe, fatty acid, coronary	Comparison between atorvastatin and rosuvastatin on secondary percutaneous coronary intervention rate and the risk factors in patients with coronary heart disease.
Mendelian	32160082	20200312	5	apoe, abca1, atherosclerosis, lipid, cholesterol	The P2RY12 receptor promotes VSMC-derived foam cell formation by inhibiting autophagy in advanced atherosclerosis.
Mendelian	32156233	20200312	5	heart, coronary heart, apoe, fatty acid, coronary	Comparison between Atorvastatin and Rosuvastatin on Secondary Percutaneous Coronary Intervention Rate and the Risk Factors in Patients with Coronary Heart Disease.
Mendelian	32163222	20200313	5	triglycerides, lipid, cetp, lipids, cholesterol	Physical inactivity and excessive sucrose consumption are associated with higher serum lipids in subjects with Taq1B CETP polymorphism.
Mendelian	32163632	20200313	5	ldlr, cardiovascular, lipid, pcsk9, cholesterol	Homozygous familial hypercholesterolemia with severe involvement of the aortic valve-A sibling-controlled case study on the efficacy of lipoprotein apheresis.
Mendelian	32168469	20200314	5	triglycerides, triglyceride, lpl, lipids, lipid	Therapeutic plasma exchange for the management of severe gestational hypertriglyceridaemic pancreatitis due to lipoprotein lipase mutation.
Mendelian	32169433	20200315	5	hyperlipidemia, abca1, apob, lipid, cholesterol	Aqueous extracts of Lindera aggregate (Sims) Kosterm leaves regulate serum/hepatic lipid and liver function in normal and hypercholesterolemic mice.
Mendelian	32176424	20200317	5	atherosclerosis, triglyceride, ldlr, lipid, cholesterol	Clinical and serum lipid profiles and LDLR genetic analysis of xanthelasma palpebrarum with nonfamilial hypercholesterolemia.
Mendelian	32179129	20200318	5	hyperlipidemia, apoe, atherosclerosis, lipid, fatty acid	Lack of UCP1 stimulates fatty liver but mediates UCP1-independent action of beige fat to improve hyperlipidemia in Apoe knockout mice.
Mendelian	32182310	20200318	5	triglycerides, cyp27a1, lpl, lipid, cholesterol	Bok-choy promotes growth performance, lipid metabolism and related gene expression in Syrian golden hamsters fed with a high-fat diet.
Mendelian	22858201	20120804	5	abcg5, abca1, lipid, mttp, cholesterol	Cinnamon polyphenols regulate multiple metabolic pathways involved in insulin signaling and intestinal lipoprotein metabolism of small intestinal enterocytes.
Mendelian	16956692	20060908	5	cardiovascular, diabetes, lpl, triglyceride, cholesterol	Preheparin serum lipoprotein lipase mass might be a biomarker of metabolic syndrome.
Mendelian	16957178	20060908	5	heart, coronary heart, ldlr, coronary, cholesterol	Plant sterol or stanol esters retard lesion formation in LDL receptor-deficient mice independent of changes in serum plant sterols.
Mendelian	16944044	20060901	5	triglycerides, artery, apob, lipid, cholesterol	Two years of growth hormone replacement therapy in a group of patients with Sheehan's syndrome.
Mendelian	11227043	20010228	5	cardiovascular, abca1, atherosclerosis, coronary, cholesterol	Novel approaches to treating cardiovascular disease: lessons from Tangier disease.
Mendelian	10488953	19990917	5	diabetes, cetp, lipid, lpl, triglyceride	Roles of hepatic lipase and cholesteryl ester transfer protein in determining low density lipoprotein subfraction distribution in Chinese patients with non-insulin-dependent diabetes mellitus.
Mendelian	10484616	19990914	5	heart, coronary heart, coronary, apob, cholesterol	A functional polymorphism in the apolipoprotein B promoter that influences the level of plasma low density lipoprotein.
Mendelian	8149644	19931130	5	triglyceride, cetp, lipid, lpl, cholesterol	Cholesteryl ester transfer activity in lipoprotein lipase deficiency and other primary hypertriglyceridemias.
Mendelian	17188674	20061226	5	apoa5, type 2 diabetes, diabetes, triglycerides, triglyceride	Relationship of apolipoprotein A5 and apolipoprotein C3 levels to serum triglycerides in patients with type 2 diabetes.
Mendelian	18772361	20080906	5	cardiovascular, abca1, type 2 diabetes, diabetes, cholesterol	Modulation of intestinal cholesterol absorption by high glucose levels: impact on cholesterol transporters, regulatory enzymes, and transcription factors.
Mendelian	10898048	20000718	5	apoe, triglyceride, apob, lipids, cholesterol	Dyslipidemia in peritoneal dialysis--relation to dialytic variables.
Mendelian	3611971	19870601	5	lipid, triglyceride, apob, lipids, cholesterol	Blockade of intestinal lipoprotein clearance in rabbits injected with Triton WR 1339-ethyl oleate.
Mendelian	2066665	19910201	5	apoe, fatty acid, apob, lipids, cholesterol	Studies on the effect of dietary fish oil on the physical and chemical properties of low density lipoproteins in cynomolgus monkeys.
Mendelian	1864171	19910201	5	hyperlipidemia, triglyceride, apob, lipid, cholesterol	[Effect of low protein diet, plus essential amino acids on lipid metabolism in patients with chronic renal failure].
Mendelian	1880631	19910201	5	apoe, triglyceride, apob, lipid, cholesterol	The effect of milk and skim milk intake on serum lipids and apoproteins in young females.
Mendelian	9086298	19970318	5	apoe, atherosclerosis, apob, lipid, triglyceride	Purification and characterization of low density lipoprotein containing apolipoprotein B-48 from the plasma of an apoE-deficient patient.
Mendelian	27939613	20161213	5	cyp27a1, lcat, scarb1, apob, cholesterol	Pharmacotoxicology of clinically-relevant concentrations of obeticholic acid in an organotypic human hepatocyte system.
Mendelian	27967828	20161215	5	heart, ldlr, coronary, pcsk9, cholesterol	Homozygous familial hypercholesterolaemia: update on management.
Mendelian	27958735	20161214	5	hyperlipidemia, abca1, atherosclerosis, lipid, cholesterol	Identification of Picrasidine C as a Subtype-Selective PPARŒ± Agonist.
Mendelian	27959767	20161214	5	cardiovascular, heart, diabetes, pcsk9, cholesterol	Variation in PCSK9 and HMGCR and Risk of Cardiovascular Disease and Diabetes.
Mendelian	27977609	20161216	5	lipid, apoe, apob, lipids, cholesterol	Serum apolipoprotein E concentration and polymorphism influence serum lipid levels in Chinese Shandong Han population.
Mendelian	27973560	20161216	5	heart, coronary heart, ldlr, lipids, coronary	Identification of the Functional Variant(s) that Explain the Low-Density Lipoprotein Receptor (LDLR) GWAS SNP rs6511720 Association with Lower LDL-C and Risk of CHD.
Mendelian	10529091	19991021	5	apoe, triglyceride, apob, lipid, triglycerides	Apolipoprotein B mRNA editing and apolipoprotein gene expression in the liver of hyperinsulinemic fatty Zucker rats: relationship to very low density lipoprotein composition.
Mendelian	11597927	20011013	5	ldlr, atherosclerosis, apob, apoe, cholesterol	Lipoprotein size and atherosclerosis susceptibility in Apoe(-/-) and Ldlr(-/-) mice.
Mendelian	27895108	20161130	5	triglycerides, apoe, fatty acid, lipids, cholesterol	The effect of dietary fish oil on weight gain and insulin sensitivity is dependent on <i>APOE</i> genotype in humanized targeted replacement mice.
Mendelian	9242969	19970725	5	heart, coronary heart, atherosclerosis, cetp, coronary	Clinical characteristics of double heterozygotes with familial hypercholesterolemia and cholesteryl ester transfer protein deficiency.
Mendelian	18065580	20071211	5	cardiovascular, fatty acid, lipid, mttp, cholesterol	Sex-specific association of fatty acid binding protein 2 and microsomal triacylglycerol transfer protein variants with response to dietary lipid changes in the 3-mo Medi-RIVAGE primary intervention study.
Mendelian	18068174	20071211	5	heart, coronary heart, lpl, triglyceride, coronary	Genetic screening of the LPL gene in hypertriglyceridaemic patients.
Mendelian	20109192	20100130	5	cardiovascular, atherosclerosis, apob, lipids, cholesterol	Acute effects of vinegar intake on some biochemical risk factors of atherosclerosis in hypercholesterolemic rabbits.
Mendelian	1839706	19910101	5	heart, coronary heart, cardiovascular, apob, coronary	Lp(a) lipoprotein level and longevity.
Mendelian	2044650	19910101	5	cardiovascular, heart, coronary, apob, cholesterol	Clinical and therapeutic use of probucol.
Mendelian	2046821	19910101	5	apoe, triglyceride, apob, lipid, cholesterol	Lipid and apolipoprotein profiles of uremic dyslipoproteinemia--relation to renal function and dialysis.
Mendelian	2051884	19910101	5	stroke, fatty acid, lcat, lipid, cholesterol	Effect of trans fatty acids on plasma lipids, platelet function and systolic blood pressure in stroke-prone spontaneously hypertensive rats.
Mendelian	33841127	20210412	5	artery, atherosclerosis, apoe, lipid, cholesterol	Cholesterol, Atherosclerosis, and APOE in Vascular Contributions to Cognitive Impairment and Dementia (VCID): Potential Mechanisms and Therapy.
Mendelian	33844769	20210412	5	cardiovascular, fatty acid, apob, triglycerides, cholesterol	[The impact on metabolic and reproductive diseases of low-carbohydrate and ketogenic diets].
Mendelian	33836639	20210410	5	hyperlipidemia, triglyceride, lipid, pcsk9, cholesterol	Umbrella Review on Non-Statin Lipid-Lowering Therapy.
Mendelian	33861588	20210416	5	cardiovascular, abca1, atherosclerosis, lipid, cholesterol	Myeloperoxidase Targets Apolipoprotein A-I for Site-Specific Tyrosine Chlorination in Atherosclerotic Lesions and Generates Dysfunctional High-Density Lipoprotein.
Mendelian	33854068	20210415	5	ldlr, pcsk9, apob, lipid, cholesterol	Genetic basis of hypercholesterolemia in adults.
Mendelian	28687934	20170709	5	type 2 diabetes, diabetes, apob, lipids, lipid	Co-administration of a konjac-based fibre blend and American ginseng (Panax quinquefolius L.) on glycaemic control and serum lipids in type 2 diabetes: a randomized controlled, cross-over clinical trial.
Mendelian	18302531	20080228	5	apoa5, type 2 diabetes, diabetes, lipids, triglyceride	The apolipoprotein A5 gene -1131T--&gt;C polymorphism affects vitamin E plasma concentrations in type 2 diabetic patients.
Mendelian	28666478	20170702	5	cardiovascular, diabetes, apob, lipids, lipid	Cardiovascular risk factors predate the onset of symptoms of rheumatoid arthritis: a nested case-control study.
Mendelian	3969314	19850101	5	hyperlipidemia, lipid, lcat, lipids, cholesterol	Prematurity and lecithin-cholesterol acyltransferase deficiency in newborn infants.
Mendelian	3924676	19850101	5	triglycerides, lipid, apob, lipids, cholesterol	Lipids and apolipoproteins A-I, B and C-II and different rapid weight loss programs (weight lifters, wrestlers, boxers and judokas).
Mendelian	3155702	19850101	5	triglycerides, lpl, lcat, lipids, cholesterol	Effects of high dose progestin on serum lipids and lipid metabolizing enzymes in patients with endometrial cancer.
Mendelian	4066122	19850101	5	triglycerides, triglyceride, lpl, lipid, cholesterol	Lipoprotein metabolism in patients with elevated lipoprotein-lipase activity in adipose tissue.
Mendelian	21532853	20110503	5	heart, coronary heart, coronary, apob, diabetes	Apolipoprotein B is highly associated with the risk of coronary heart disease as estimated by the Framingham risk score in healthy Korean men.
Mendelian	27135143	20160503	5	cardiovascular, abca1, diabetes, lipid, cholesterol	The Flavone Luteolin Inhibits Liver X Receptor Activation.
Mendelian	27130701	20160501	5	artery, atherosclerosis, apoe, coronary artery, coronary	MDA-5 activation by cytoplasmic double-stranded RNA impairs endothelial function and aggravates atherosclerosis.
Mendelian	22246850	20120117	5	cardiovascular, triglyceride, apob, lipid, cholesterol	The relationship between high-sensitivity C-reactive protein and ApoB, ApoB/ApoA1 ratio in general population of China.
Mendelian	22226083	20120110	5	triglyceride, gpd1, triglycerides, dyslipidemias, cholesterol	Transient infantile hypertriglyceridemia, fatty liver, and hepatic fibrosis caused by mutated GPD1, encoding glycerol-3-phosphate dehydrogenase 1.
Mendelian	22226369	20120110	5	artery, atherosclerosis, apoe, coronary artery, coronary	Increased gene dosage of the Ink4/Arf locus does not attenuate atherosclerosis development in hypercholesterolaemic mice.
Mendelian	22226882	20120110	5	heart, fatty acid, lpl, lipids, lipid	Cardiac lipoprotein lipase activity in the hypertrophied heart may be regulated by fatty acid flux.
Mendelian	22238402	20120113	5	type 2 diabetes, lpl, gpd1, fatty acid, diabetes	EGF receptor (ERBB1) abundance in adipose tissue is reduced in insulin-resistant and type 2 diabetic women.
Mendelian	28277798	20170310	5	cardiovascular, diabetes, lipid, pcsk9, cholesterol	Alirocumab for the treatment of hypercholesterolemia.
Mendelian	28279971	20170311	5	lipa, artery, atherosclerosis, coronary artery, coronary	Coronary Artery Disease-Associated <i>LIPA</i> Coding Variant rs1051338 Reduces Lysosomal Acid Lipase Levels and Activity in Lysosomes.
Mendelian	16606335	20060412	5	hyperlipidemia, lpl, lipid, triglycerides, cholesterol	Concomitant suppression of hyperlipidemia and intestinal polyp formation by increasing lipoprotein lipase activity in Apc-deficient mice.
Mendelian	16606962	20060412	5	artery, ldlr, coronary, coronary artery, cholesterol	Heterozygous familial hypercholesterolemia: an underrecognized cause of early cardiovascular disease.
Mendelian	27347637	20160628	5	triglycerides, apoe, apob, lipid, cholesterol	Usefulness of the LDL-C/apoB ratio in the overall evaluation of atherogenicity of lipid profile.
Mendelian	27328939	20160623	5	apoe, atherosclerosis, triglyceride, lipid, cholesterol	Neil3-dependent base excision repair regulates lipid metabolism and prevents atherosclerosis in Apoe-deficient mice.
Mendelian	27332112	20160623	5	apoe, ldlr, atherosclerosis, lipid, cholesterol	IR and Raman imaging of murine brains from control and ApoE/LDLR(-/-) mice with advanced atherosclerosis.
Mendelian	23950143	20130817	5	artery, ldlr, atherosclerosis, triglyceride, cholesterol	Attenuation of experimental atherosclerosis by interleukin-19.
Mendelian	23950155	20130817	5	lipc, lpl, cetp, lipid, cholesterol	Association between the cholesteryl ester transfer protein gene and polypoidal choroidal vasculopathy.
Mendelian	27344180	20160627	5	lipid, triglyceride, apob, lipids, cholesterol	Predictive value of chemotherapy-related high-density lipoprotein cholesterol (HDL) elevation in patients with colorectal cancer receiving adjuvant chemotherapy: an exploratory analysis of 851 cases.
Mendelian	23928105	20130810	5	fatty acid, apob, lipids, mttp, triglyceride	Methionine restriction prevents the progression of hepatic steatosis in leptin-deficient obese mice.
Mendelian	23929425	20130810	5	apoe, lipid, atherosclerosis, lipids, cholesterol	Hypercholesterolemia in pregnant mice increases the susceptibility to atherosclerosis in adult life.
Mendelian	20368963	20100407	5	cardiovascular, type 2 diabetes, diabetes, apob, cholesterol	Adiponectin gene SNP 276G --&gt; T, nutrient intakes, and cardiovascular disease risk in Korean type 2 DM patients.
Mendelian	15882786	20050511	5	artery, coronary, cetp, coronary artery, cholesterol	Lack of genetic association of cholesteryl ester transfer protein polymorphisms with late onset Alzheimers disease.
Mendelian	26153823	20150709	5	artery, coronary artery, lipid, pcsk9, coronary	Proprotein convertase subtilisin-kexin type 9 as a biomarker for the severity of coronary artery disease.
Mendelian	26149931	20150708	5	apoe, cardiovascular, apob, lipid, cholesterol	Amyloid-Forming Properties of Human Apolipoproteins: Sequence Analyses and Structural Insights.
Mendelian	18209567	20080123	5	artery, atherosclerosis, apoe, lipid, cholesterol	A preparation of herbal medicine Salvia miltiorrhiza reduces expression of intercellular adhesion molecule-1 and development of atherosclerosis in apolipoprotein E-deficient mice.
Mendelian	18209740	20080123	5	cardiovascular, abca1, type 2 diabetes, diabetes, cholesterol	Association between liver X receptor alpha gene polymorphisms and risk of metabolic syndrome in French populations.
Mendelian	30958112	20190409	5	artery, atherosclerosis, lpl, coronary artery, coronary	Large-scale gene analysis of rabbit atherosclerosis to discover new biomarkers for coronary artery disease.
Mendelian	30941042	20190404	5	ldlr, triglyceride, lipid, diabetes, cholesterol	Paeonol Ameliorates Glucose and Lipid Metabolism in Experimental Diabetes by Activating Akt.
Mendelian	30941192	20190404	5	hyperlipidemia, apoe, cetp, triglyceride, cholesterol	Antihyperlipidemic and Antioxidative Potentials of Onion (<i>Allium cepa</i> L.) Extract Fermented with a Novel <i>Lactobacillus casei</i> HD-010.
Mendelian	30941414	20190404	5	lipid, triglyceride, apob, lipids, cholesterol	Dietary choline supplementation regulated lipid profiles of egg yolk, blood, and liver and improved hepatic redox status in laying hens.
Mendelian	30944249	20190405	5	heart, coronary heart, coronary, apoe, cholesterol	Dietary unsaturated fat increases HDL metabolic pathways involving apoE favorable to reverse cholesterol transport.
Mendelian	30945578	20190405	5	cardiovascular, ldlr, triglyceride, lipid, cholesterol	Review of the long-term safety of lomitapide: a microsomal triglycerides transfer protein inhibitor for treating homozygous familial hypercholesterolemia.
Mendelian	30947712	20190406	5	gpihbp1, triglyceride, lpl, lipid, cholesterol	Association between skeletal muscle mass and serum concentrations of lipoprotein lipase, GPIHBP1, and hepatic triglyceride lipase in young Japanese men.
Mendelian	30948399	20190406	5	cardiovascular, diabetes, lpl, triglycerides, triglyceride	Severe hypertriglyceridaemia and pancreatitis in a patient with lipoprotein lipase deficiency based on mutations in lipoprotein lipase (LPL) and apolipoprotein A5 (APOA5) genes.
Mendelian	30950489	20190406	5	hyperlipidemia, abca1, atherosclerosis, lipid, cholesterol	Sortilin promotes macrophage cholesterol accumulation and aortic atherosclerosis through lysosomal degradation of ATP-binding cassette transporter A1 protein.
Mendelian	6631244	19830901	5	apoe, fatty acid, apob, triglyceride, cholesterol	Resistance of a very low density lipoprotein subpopulation from familial dysbetalipoproteinemia to in vitro lipolytic conversion to the low density lipoprotein density fraction.
Mendelian	25154303	20140827	5	artery, ldlr, coronary, coronary artery, cholesterol	Whole-exome sequencing in an extended family with myocardial infarction unmasks familial hypercholesterolemia.
Mendelian	25156796	20140827	5	triglycerides, ldlr, atherosclerosis, lipid, cholesterol	Nanoparticles containing a liver X receptor agonist inhibit inflammation and atherosclerosis.
Mendelian	25151233	20140825	5	apoa5, artery, coronary artery, triglyceride, coronary	A functional polymorphism affecting the APOA5 gene expression is causally associated with plasma triglyceride levels conferring coronary atherosclerosis risk in Han Chinese Population.
Mendelian	25144649	20140822	5	type 2 diabetes, diabetes, ldlr, fatty acid, cholesterol	Intralipid decreases apolipoprotein M levels and insulin sensitivity in rats.
Mendelian	25141035	20140821	5	triglycerides, abca1, atherosclerosis, lipid, cholesterol	Mipu1 overexpression protects macrophages from oxLDL-induced foam cell formation and cell apoptosis.
Mendelian	1964953	19901101	5	triglyceride, apob, lipid, fatty acid, cholesterol	Regulation of apoB secretion from HepG2 cells: evidence for a critical role for cholesteryl ester synthesis in the response to a fatty acid challenge.
Mendelian	19706782	20090827	5	heart, fatty acid, lpl, lipid, triglyceride	Effects of hormone-sensitive lipase disruption on cardiac energy metabolism in response to fasting and refeeding.
Mendelian	19693485	20090821	5	apoe, type 2 diabetes, cardiovascular, stroke, diabetes	Presence of the APOE epsilon4 allele modifies the relationship between type 2 diabetes and cognitive performance: the Maine-Syracuse Study.
Mendelian	19689798	20090820	5	abca1, atherosclerosis, ldlr, lipid, diabetes	Isomer-specific effects of CLA on gene expression in human adipose tissue depending on PPARgamma2 P12A polymorphism: a double blind, randomized, controlled cross-over study.
Mendelian	31960147	20200122	5	artery, atherosclerosis, apoe, coronary artery, coronary	Lipocalin-2 exerts pro-atherosclerotic effects as evidenced by in vitro and in vivo experiments.
Mendelian	31962008	20200122	5	apoa5, gpihbp1, lpl, lmf1, triglyceride	Identification and functional characterization of a novel heterozygous missense variant in the LPL associated with recurrent hypertriglyceridemia-induced acute pancreatitis in pregnancy.
Mendelian	31955370	20200120	5	apoe, atherosclerosis, diabetes, triglyceride, cholesterol	Metformin Delays the Development of Atherosclerosis in Type 1 Diabetes Mellitus via the Methylglyoxal Pathway.
Mendelian	31981042	20200126	5	cardiovascular, triglyceride, apob, lipids, cholesterol	Independent association of severity of obstructive sleep apnea with lipid metabolism of atherogenic index of plasma (AIP) and apoB/apoAI ratio.
Mendelian	31979310	20200126	5	abca1, cardiovascular, cetp, lipid, cholesterol	Roles of Reconstituted High-Density Lipoprotein Nanoparticles in Cardiovascular Disease: A New Paradigm for Drug Discovery.
Mendelian	31977856	20200125	5	artery, abca1, coronary, coronary artery, cholesterol	Association of rs2230806 in ABCA1 with coronary artery disease: An updated meta-analysis based on 43 research studies.
Mendelian	18490524	20080521	5	abca1, type 2 diabetes, diabetes, atherosclerosis, cholesterol	Reduced expression of ATP-binding cassette transporter G1 increases cholesterol accumulation in macrophages of patients with type 2 diabetes mellitus.
Mendelian	18490703	20080521	5	heart, coronary heart, coronary, apob, cholesterol	Levels of apolipoprotein M are not associated with the risk of coronary heart disease in two independent case-control studies.
Mendelian	11122500	20001221	5	heart, coronary heart, atherosclerosis, apob, coronary	Familial associations of lipid profiles: a generalized estimating equations approach.
Mendelian	11122693	20001221	5	hyperlipidemia, apoe, lipid, dyslipidemias, cholesterol	Gene therapy for dyslipidemia: clinical prospects.
Mendelian	11122710	20001221	5	cetp, apoe, apob, lipid, lpl	Genetic predictors of plasma lipid response to diet intervention.
Mendelian	21122647	20101203	5	cardiovascular, triglyceride, apob, lipid, cholesterol	Why is non-high-density lipoprotein cholesterol a better marker of the risk of vascular disease than low-density lipoprotein cholesterol?
Mendelian	21122682	20101203	5	atherosclerosis, triglyceride, cetp, lipid, cholesterol	Update on CETP inhibition.
Mendelian	21122860	20101203	5	type 2 diabetes, diabetes, triglycerides, pcsk9, cholesterol	Plasma proprotein convertase subtilisin-kexin type 9 does not change during 24h insulin infusion in healthy subjects and type 2 diabetic patients.
Mendelian	28577304	20170604	5	triglycerides, diabetes, apob, lipids, cholesterol	The association between individual metabolic syndrome components, primary liver cancer and cirrhosis: A study in the Swedish AMORIS cohort.
Mendelian	18501722	20080527	5	type 2 diabetes, apoe, apob, lipids, diabetes	Metformin reduces cellular lysophosphatidylcholine and thereby may lower apolipoprotein B secretion in primary human hepatocytes.
Mendelian	18503096	20080527	5	triglycerides, cardiovascular, cetp, lipid, cholesterol	Cholesteryl ester transfer protein activity and cardiovascular events in patients with chronic kidney disease stage V.
Mendelian	28587337	20170608	5	triglycerides, abca1, atherosclerosis, lipid, cholesterol	Effect of adiponectin on macrophage reverse cholesterol transport in adiponectin-/- mice and its mechanism.
Mendelian	28591938	20170608	5	lipid, diabetes, apob, lipids, cholesterol	Variants in MODY genes associated with maternal lipids profiles in second trimester of pregnancy.
Mendelian	33302966	20201211	5	type 2 diabetes, diabetes, triglycerides, pcsk9, cholesterol	Association of circulating proprotein convertase subtilisin/kexin type 9 levels and the risk of incident type 2 diabetes in subjects with prediabetes: a population-based cohort study.
Mendelian	1179463	19750901	5	artery, atherosclerosis, apob, lipids, lipid	Localization of apo-lipoproteins in human carotid artery plaques.
Mendelian	29955206	20180630	5	cardiovascular, apoe, atherosclerosis, lipid, cholesterol	The Apolipoprotein E Mimetic Peptide AEM-2 Attenuates Mitochondrial Injury And Apoptosis In Human THP-1 Macrophages.
Mendelian	23485468	20130315	5	cardiovascular, ldlr, atherosclerosis, lipid, cholesterol	Detection of early stage atherosclerotic plaques using PET and CT fusion imaging targeting P-selectin in low density lipoprotein receptor-deficient mice.
Mendelian	23477743	20130313	5	heart, cardiovascular, cetp, lipid, cholesterol	Plasma lipid transfer proteins and cardiovascular disease. The Framingham Heart Study.
Mendelian	23479152	20130313	5	apoa5, lipid, cardiovascular, lipids, cholesterol	Association of APOA1 and APOA5 polymorphisms and haplotypes with lipid parameters in a Brazilian elderly cohort.
Mendelian	27128549	20160430	5	cardiovascular, atherosclerosis, lipid, pcsk9, cholesterol	Association between plasma PCSK9 levels and 10-year progression of carotid atherosclerosis beyond LDL-C: A cohort study.
Mendelian	1450169	19921201	5	triglycerides, apoe, fatty acid, lipid, cholesterol	Lipoprotein profile of a Greenland Inuit population. Influence of anthropometric variables, Apo E and A4 polymorphism, and lifestyle.
Mendelian	1461137	19921201	5	heart, coronary heart, coronary, cetp, cholesterol	Polydisperse low-density lipoproteins in hyperalphalipoproteinemic chronic alcohol drinkers in association with marked reduction of cholesteryl ester transfer protein activity.
Mendelian	1479291	19921201	5	hyperlipidemia, cetp, apob, triglyceride, cholesterol	Increased concentration of plasma cholesteryl ester transfer protein in nephrotic syndrome: role in dyslipidemia.
Mendelian	23497783	20130319	5	cardiovascular, heart, ldlr, atherosclerosis, cholesterol	Bile acid sequestration normalizes plasma cholesterol and reduces atherosclerosis in hypercholesterolemic mice. No additional effect of physical activity.
Mendelian	22190000	20111223	5	type 2 diabetes, diabetes, apob, triglyceride, fatty acid	Decrease in circulating fibroblast growth factor 21 after an oral fat load is related to postprandial triglyceride-rich lipoproteins and liver fat.
Mendelian	22192848	20111224	5	cardiovascular, atherosclerosis, cetp, lipid, cholesterol	Effects of nasal immunization of multi-target preventive vaccines on atherosclerosis.
Mendelian	19207582	20090212	5	abca1, type 2 diabetes, diabetes, lipid, type ii diabetes	The alpha-glucosidase inhibitor acarbose prevents obesity and simple steatosis in sequestosome 1/A170/p62 deficient mice.
Mendelian	19211039	20090213	5	lipid, fatty acid, apob, lipids, cholesterol	ABHD5/CGI-58 facilitates the assembly and secretion of apolipoprotein B lipoproteins by McA RH7777 rat hepatoma cells.
Mendelian	19198915	20090210	5	lcat, lpl, cetp, lipid, cholesterol	Plasma lipid transfer enzymes in non-diabetic lean and obese men and women.
Mendelian	19200546	20090210	5	cardiovascular, abca1, atherosclerosis, cetp, cholesterol	A novel homozygous mutation in CETP gene as a cause of CETP deficiency in a Caucasian kindred.
Mendelian	19201688	20090210	5	abca1, atherosclerosis, ldlr, apoe, cholesterol	Tissue-specific roles of ABCA1 influence susceptibility to atherosclerosis.
Mendelian	19201689	20090210	5	fatty acid, apob, triglyceride, lpl, cholesterol	n-3 fatty acids reduce arterial LDL-cholesterol delivery and arterial lipoprotein lipase levels and lipase distribution.
Mendelian	19217440	20090217	5	apoe, cardiovascular, cetp, triglycerides, cholesterol	Influence of cholesteryl ester transfer protein, peroxisome proliferator-activated receptor alpha, apolipoprotein E, and apolipoprotein A-I polymorphisms on high-density lipoprotein cholesterol, apolipoprotein A-I, lipoprotein A-I, and lipoprotein A-I:A-II concentrations: the Prospective Epidemiological Study of Myocardial Infarction study.
Mendelian	19217458	20090217	5	artery, abcg5, coronary, coronary artery, cholesterol	The metabolism of plant sterols is disturbed in postmenopausal women with coronary artery disease.
Mendelian	19218500	20090217	5	heart, coronary, lpl, fatty acid, diabetes	Endothelial heparanase secretion after acute hypoinsulinemia is regulated by glucose and fatty acid.
Mendelian	19214773	20090214	5	triglycerides, apoe, atherosclerosis, lipid, cholesterol	Combined hyperlipidaemia as a presenting sign of cholesteryl ester storage disease.
Mendelian	19220285	20090218	5	apoe, atherosclerosis, cetp, triglycerides, cholesterol	The dual PPARalpha/gamma agonist tesaglitazar blocks progression of pre-existing atherosclerosis in APOE*3Leiden.CETP transgenic mice.
Mendelian	11126243	20001229	5	atherosclerosis, fatty acid, lpl, lipid, triglyceride	The role of lipoprotein lipase in adipose tissue development and metabolism.
Mendelian	17064699	20061027	5	mttp, triglyceride, lipid, fatty acid, cholesterol	Inactivation of hepatic microsomal triglyceride transfer protein protects mice from diet-induced gallstones.
Mendelian	17065664	20061027	5	lcat, atherosclerosis, cetp, lipid, cholesterol	High density lipoprotein subfractions: isolation, composition, and their duplicitous role in oxidation.
Mendelian	17066326	20061027	5	triglycerides, fatty acid, lpl, lipid, cholesterol	Effects of chronic exposure to cadmium on prostate lipids and morphology.
Mendelian	29975550	20180706	5	triglycerides, apoe, cetp, lipid, cholesterol	Phenotypical heterogeneity in responder and nonresponder male ApoE*3Leiden.CETP mice.
Mendelian	29975943	20180706	5	apoe, abca1, atherosclerosis, lipid, cholesterol	Apigenin Retards Atherogenesis by Promoting ABCA1-Mediated Cholesterol Efflux and Suppressing Inflammation.
Mendelian	29977908	20180707	5	ldlr, atherosclerosis, apob, lipid, cholesterol	Characterization of Atherosclerosis Formation in a Murine Model of Type IIa Human Familial Hypercholesterolemia.
Mendelian	29979351	20180707	5	cardiovascular, abca1, atherosclerosis, lipid, cholesterol	C1q/TNF-Related Protein 9 Inhibits THP-1 Macrophage Foam Cell Formation by Enhancing Autophagy.
Mendelian	29968701	20180704	5	triglycerides, lipid, lpl, lipids, cholesterol	Pathogenesis of Abnormal Hepatic Lipid Metabolism Induced by Chronic Intermittent Hypoxia in Rats and the Therapeutic Effect of N-Acetylcysteine.
Mendelian	29970865	20180705	5	abca1, lipid, atherosclerosis, lipids, cholesterol	Chalcone Derivatives Enhance ATP-Binding Cassette Transporters A1 in Human THP-1 Macrophages.
Mendelian	29960272	20180701	5	artery, coronary, apoe, coronary artery, diabetes	Deletion of Extra Domain A of Fibronectin Reduces Acute Myocardial Ischaemia/Reperfusion Injury in Hyperlipidaemic Mice by Limiting Thrombo-Inflammation.
Mendelian	20036857	20091229	5	apoe, triglyceride, lipid, fatty acid, cholesterol	Trans-10,cis-12-CLA dysregulate lipid and glucose metabolism and induce hepatic NR4A receptors.
Mendelian	20026666	20091223	5	gpihbp1, fatty acid, lpl, lipids, lipid	Mutation of conserved cysteines in the Ly6 domain of GPIHBP1 in familial chylomicronemia.
Mendelian	20031582	20091225	5	apoe, cardiovascular, triglyceride, pcsk9, cholesterol	Comprehensive whole-genome and candidate gene analysis for response to statin therapy in the Treating to New Targets (TNT) cohort.
Mendelian	20034506	20091226	5	triglycerides, apoe, cardiovascular, lipid, cholesterol	Acrolein consumption induces systemic dyslipidemia and lipoprotein modification.
Mendelian	2612091	19891201	5	hyperlipidemia, lipid, lcat, lipids, cholesterol	Effect of cyclosporin A on serum lipids in primary biliary cirrhosis patients.
Mendelian	2621417	19891201	5	apoe, triglyceride, apob, lipid, cholesterol	Lipoprotein, apolipoprotein, and lipolytic enzyme changes following estrogen administration in postmenopausal women.
Mendelian	2634479	19891201	5	atherosclerosis, coronary, apob, triglycerides, cholesterol	[Effect of a long-term treatment with simvastatin, an inhibitor of HMG-CoA reductase, in dyslipidemic patients at high risk].
Mendelian	2584356	19891201	5	cardiovascular, apoe, diabetes, triglyceride, cholesterol	Apolipoprotein-E2 and hyperlipoproteinemia in noninsulin-dependent diabetes mellitus.
Mendelian	32335370	20200427	5	cardiovascular, apoe, atherosclerosis, lipid, cholesterol	Long non-coding RNA CDKN2B-AS1 contributes to atherosclerotic plaque formation by forming RNA-DNA triplex in the CDKN2B promoter.
Mendelian	24312158	20131207	5	stroke, atherosclerosis, ldlr, fatty acid, cardiovascular	Positron emission tomography imaging of atherosclerosis.
Mendelian	24297372	20131204	5	heart, atherosclerosis, apoe, lipids, coronary	Assessment of global cardiac uptake of radiolabeled iron oxide nanoparticles in apolipoprotein-E-deficient mice: implications for imaging cardiovascular inflammation.
Mendelian	24292357	20131203	5	abcg5, fatty acid, lipid, scarb1, cholesterol	Effect of dietary Maitake (Grifola frondosa) mushrooms on plasma cholesterol and hepatic gene expression in cholesterol-fed mice.
Mendelian	14608418	20031111	5	cardiovascular, atherosclerosis, diabetes, cetp, cholesterol	Streptozotocin-induced increase in cholesterol ester transfer protein (CETP) and its reversal by insulin in transgenic mice expressing human CETP.
Mendelian	21411093	20110318	5	type 2 diabetes, diabetes, triglyceride, pcsk9, cholesterol	Comparison of effects of bezafibrate and fenofibrate on circulating proprotein convertase subtilisin/kexin type 9 and adipocytokine levels in dyslipidemic subjects with impaired glucose tolerance or type 2 diabetes mellitus: results from a crossover study.
Mendelian	28903360	20170915	5	artery, atherosclerosis, apob, coronary artery, coronary	Variants in the <i>CXCL12</i> gene was associated with coronary artery disease susceptibility in Chinese Han population.
Mendelian	28912302	20170916	5	hyperlipidemia, ldlr, apob, lipid, cholesterol	Prevention of renal apoB retention is protective against diabetic nephropathy: role of TGF-Œ≤ inhibition.
Mendelian	28886926	20170910	5	cardiovascular, diabetes, coronary, pcsk9, cholesterol	2017 Focused Update of the 2016¬†ACC¬†Expert Consensus Decision Pathway on the Role of Non-Statin Therapies for LDL-Cholesterol Lowering in¬†the Management of Atherosclerotic Cardiovascular Disease Risk: A Report of the American College of Cardiology Task Force on Expert Consensus Decision Pathways.
Mendelian	28889112	20170911	5	apoe, scarb1, abca1, lipid, cholesterol	Interplay between cigarette smoking and¬†pulmonary reverse lipid transport.
Mendelian	28891316	20170912	5	hyperlipidemia, abca1, lpl, lipid, cholesterol	Associations of the ABCA1 and LPL Gene Polymorphisms With Lipid Levels in a Hyperlipidemic Population.
Mendelian	21403866	20110316	5	heart, lipid, apob, lipids, cholesterol	Lipoprotein(a) Is the Best Single Marker in Assessing Unstable Angina Pectoris.
Mendelian	11866037	20020228	5	artery, coronary, cetp, coronary artery, cholesterol	Significance of a polymorphism (G--&gt;A transition) in the -75 position of the apolipoprotein A-I gene promoter on serum high density lipoprotein-cholesterol levels in Japanese hyperlipidemic subjects.
Mendelian	25519174	20141219	5	lipid, pcsk9, ldlr, lipids, cholesterol	Proprotein convertase subtilisin/kexin type 9 expression is transiently up-regulated in the acute period of myocardial infarction in rat.
Mendelian	25495659	20141216	5	apoe, cardiovascular, triglyceride, dyslipidemias, cholesterol	Heparin induces an accumulation of atherogenic lipoproteins during hemodialysis in normolipidemic end-stage renal disease patients.
Mendelian	25500319	20141216	5	triglycerides, apoa5, lpl, lipid, cholesterol	Association between polymorphisms in genes involved in lipid metabolism and immunological status in chronically HIV-infected patients.
Mendelian	25505264	20141216	5	apoe, atherosclerosis, apob, lipid, cholesterol	LDL receptor and ApoE are involved in the clearance of ApoM-associated sphingosine 1-phosphate.
Mendelian	22395809	20120308	5	triglycerides, lipa, diabetes, lipid, cholesterol	Association of LIPA gene polymorphisms with obesity-related metabolic complications among severely obese patients.
Mendelian	22398276	20120309	5	triglycerides, atherosclerosis, apob, lipids, cholesterol	Identification of genes affecting apolipoprotein B secretion following siRNA-mediated gene knockdown in primary human hepatocytes.
Mendelian	14748720	20040130	5	abca1, atherosclerosis, ldlr, lipid, cholesterol	Regulation of lipoprotein trafficking in the kidney: role of inflammatory mediators and transcription factors.
Mendelian	14751815	20040131	5	hyperlipidemia, triglyceride, apob, triglycerides, cholesterol	Subclasses of low-density lipoprotein and very low-density lipoprotein in familial combined hyperlipidemia: relationship to multiple lipoprotein phenotype.
Mendelian	14752252	20040131	5	hyperlipidemia, artery, apoe, lipid, cholesterol	Effects of simvastatin on plasma lipoproteins and response to arterial injury in wild-type and apolipoprotein-E-deficient mice.
Mendelian	22375564	20120302	5	cardiovascular, apoe, atherosclerosis, lipid, cholesterol	Poor maternal nutrition programmes a pro-atherosclerotic phenotype in ApoE-/- mice.
Mendelian	22378291	20120302	5	lipid, fatty acid, apob, lipids, cholesterol	PPARŒ≥2 gene Pro12Ala and PPARŒ± gene Leu162Val single nucleotide polymorphisms interact with dietary intake of fat in determination of plasma lipid concentrations.
Mendelian	22384526	20120306	5	abca1, type 2 diabetes, diabetes, lipid, cholesterol	Investigation of ABCA1 C69T polymorphism in patients with type 2 diabetes mellitus.
Mendelian	32220355	20200330	5	triglycerides, lipid, ldlr, lipids, cholesterol	Effects of curcumin on body weight, glycemic control and serum lipids in women with polycystic ovary syndrome: A randomized, double-blind, placebo-controlled trial.
Mendelian	16002074	20050709	5	lipid, triglyceride, cetp, lipids, cholesterol	The association of common SNPs and haplotypes in the CETP and MDR1 genes with lipids response to fluvastatin in familial hypercholesterolemia.
Mendelian	9375987	19970801	5	triglycerides, triglyceride, apob, lipid, cholesterol	Lipoprotein (a) concentrations in patients with various dyslipidaemias.
Mendelian	9297800	19970801	5	triglycerides, lipid, cetp, lipids, cholesterol	Lack of effect of vitamin E on cholesteryl ester transfer and lipoprotein composition in cholesterol-fed rabbits.
Mendelian	9277555	19970801	5	triglyceride, lpl, lipid, fatty acid, triglycerides	Prevention of diet-induced obesity in transgenic mice overexpressing skeletal muscle lipoprotein lipase.
Mendelian	9278250	19970801	5	triglycerides, lipid, lcat, lipids, cholesterol	Effect of lipoprotein-X on lipid metabolism in rat kidney.
Mendelian	11512679	20010822	5	cardiovascular, lipc, atherosclerosis, apoe, diabetes	Allele frequencies for candidate genes in atherosclerosis and diabetes among Trinidadian neonates.
Mendelian	12208474	20020905	5	lcat, atherosclerosis, apob, fatty acid, cholesterol	Transgenic overexpression of human lecithin: cholesterol acyltransferase (LCAT) in mice does not increase aortic cholesterol deposition.
Mendelian	29490644	20180302	5	type 2 diabetes, cardiovascular, angptl3, lipid, diabetes	Increased plasma and adipose tissue levels of ANGPTL8/Betatrophin and ANGPTL4 in people with hypertension.
Mendelian	29490993	20180302	5	apoe, stroke, atherosclerosis, lipid, cardiovascular	Vascular Smooth Muscle-Specific Progerin Expression Accelerates Atherosclerosis and Death in a Mouse Model of Hutchinson-Gilford Progeria Syndrome.
Mendelian	29491646	20180302	5	cardiovascular, apoe, atherosclerosis, lipid, cholesterol	The Natural Compound Dansameum Reduces foam Cell Formation by Downregulating CD36 and Peroxisome Proliferator-activated Receptor-gamma; Expression.
Mendelian	2347543	19900501	5	triglycerides, triglyceride, lpl, lipids, lipid	Relationship between post-heparin plasma lipases, triglycerides and high density lipoproteins in normal subjects.
Mendelian	7890624	19950310	5	artery, coronary, lcat, coronary artery, cholesterol	Effect of the cholesterol content of reconstituted LpA-I on lecithin:cholesterol acyltransferase activity.
Mendelian	7698286	19950315	5	triglyceride, lcat, triglycerides, lpl, cholesterol	Effect of intralipid infusion on serum high- and low-density lipoprotein cholesterol, lecithin:cholesterol acyltransferase, and lipoprotein lipase in tumor-bearing rats.
Mendelian	29505925	20180306	5	apoe, abca1, atherosclerosis, lipid, cholesterol	Dihydromyricetin ameliorates foam cell formation via LXRŒ±-ABCA1/ABCG1-dependent cholesterol efflux in macrophages.
Mendelian	32997212	20200930	5	cardiovascular, angptl3, lipid, pcsk9, cholesterol	Lipid-Lowering Biotechnological Drugs: from Monoclonal Antibodies to Antisense Therapies-a Clinical Perspective.
Mendelian	27831589	20161111	5	artery, atherosclerosis, apoe, coronary artery, coronary	The anti-inflammatory vasostatin-2 attenuates atherosclerosis in ApoE<sup>-/-</sup> mice and inhibits monocyte/macrophage recruitment.
Mendelian	27845686	20161116	5	triglyceride, lpl, lipids, fatty acid, triglycerides	Lipoprotein lipase activity and interactions studied in human plasma by isothermal titration calorimetry.
Mendelian	27846466	20161116	5	ldlr, coronary, coronary artery, pcsk9, cholesterol	Increased sortilin and its independent effect on circulating proprotein convertase subtilisin/kexin type 9 (PCSK9) in statin-naive patients with coronary artery disease.
Mendelian	27839699	20161115	5	heart, cardiovascular, lipid, pcsk9, cholesterol	HEART UK statement on the management of homozygous familial hypercholesterolaemia in the United Kingdom.
Mendelian	27840382	20161115	5	heart, coronary heart, cyp27a1, lipid, coronary	Pathophysiology of cerebrotendinous xanthomatosis.
Mendelian	27853278	20161118	5	triglyceride, apob, lipid, pcsk9, cholesterol	Integrative mutation, haplotype and G‚Äâ√ó‚ÄâG interaction evidence connects ABGL4, LRP8 and PCSK9 genes to cardiometabolic risk.
Mendelian	23768860	20130618	5	triglycerides, cardiovascular, lipids, pcsk9, cholesterol	[New approaches for the treatment of dyslipidemia].
Mendelian	15650565	20050115	5	apoe, cardiovascular, apob, lipid, fatty acid	The effect of genetic variation on the lipid response to dietary change: recent findings.
Mendelian	10077655	19990317	5	triglyceride, lpl, lipid, fatty acid, cholesterol	Induced mutant mouse lines that express lipoprotein lipase in cardiac muscle, but not in skeletal muscle and adipose tissue, have normal plasma triglyceride and high-density lipoprotein-cholesterol levels.
Mendelian	10073988	19990312	5	lcat, apoe, apob, lipids, cholesterol	Possible induction of renal dysfunction in patients with lecithin:cholesterol acyltransferase deficiency by oxidized phosphatidylcholine in glomeruli.
Mendelian	27241838	20160601	5	cardiovascular, atherosclerosis, fatty acid, pcsk9, cholesterol	Independent Link Between Levels of Proprotein Convertase Subtilisin/Kexin Type 9 and FABP4 in a General Population Without Medication.
Mendelian	27257688	20160604	5	apoa5, artery, coronary, coronary artery, cholesterol	Distinct Patterns of Association of Variants at 11q23.3 Chromosomal Region with Coronary Artery Disease and Dyslipidemia in the Population of Andhra Pradesh, India.
Mendelian	27264224	20160607	5	cardiovascular, atherosclerosis, coronary, pcsk9, cholesterol	Impact of PCSK9 inhibition on coronary atheroma progression: Rationale and design of Global Assessment of Plaque Regression with a PCSK9 Antibody as Measured by Intravascular Ultrasound (GLAGOV).
Mendelian	27270491	20160609	5	cyp27a1, abca1, atherosclerosis, lipid, cholesterol	IRAK regulates macrophage foam cell formation by modulating genes involved in cholesterol uptake and efflux.
Mendelian	28706492	20170715	5	abca1, fatty acid, lpl, lipid, triglyceride	Lower Expression of <i>SLC27A1</i> Enhances Intramuscular Fat Deposition in Chicken via Down-Regulated Fatty Acid Oxidation Mediated by <i>CPT1A</i>.
Mendelian	14506412	20030925	5	cardiovascular, ldlr, atherosclerosis, triglycerides, cholesterol	Dietary cholate is required for antiatherogenic effects of ethanol in mouse models.
Mendelian	12183941	20020820	5	apoe, triglyceride, apob, lipids, cholesterol	A case of anorexia nervosa with severe hyperlipoproteinemia.
Mendelian	26282880	20150819	5	lipid, triglyceride, lipids, lipc, cholesterol	Gender specific effect of LIPC C-514T polymorphism on obesity and relationship with plasma lipid levels in Chinese children.
Mendelian	26283277	20150819	5	ldlr, apoe, apob, triglyceride, mttp	Effects of Œ≤-hydroxybutyricacid on the synthesis and assembly of very low-density lipoprotein in bovine hepatocytes in¬†vitro.
Mendelian	23261442	20121225	5	hyperlipidemia, cardiovascular, angptl3, lipid, triglycerides	Lipasin, thermoregulated in brown fat, is a novel but atypical member of the angiopoietin-like protein family.
Mendelian	23263444	20121225	5	lipc, atherosclerosis, apob, lipid, cardiovascular	Genetic variants associated with VLDL, LDL and HDL particle size differ with race/ethnicity.
Mendelian	23250834	20121220	5	lipid, atherosclerosis, cetp, lipids, cholesterol	Effects of atorvastatin and T-786C polymorphism of eNOS gene on plasma metabolic lipid parameters.
Mendelian	21249329	20110121	5	artery, ldlr, atherosclerosis, lipid, cholesterol	Regression and stabilization of advanced murine atherosclerotic lesions: a comparison of LDL lowering and HDL raising gene transfer strategies.
Mendelian	26201081	20150723	5	apoe, triglyceride, lipid, fatty acid, triglycerides	Apolipoprotein E promotes lipid accumulation and differentiation in human adipocytes.
Mendelian	26202300	20150724	5	artery, atherosclerosis, apoe, coronary artery, coronary	HMGB1 binds to activated platelets via the receptor for advanced glycation end products and is present in platelet rich human coronary artery thrombi.
Mendelian	26204569	20150724	5	artery, coronary, cetp, coronary artery, cholesterol	Increasing HDL levels by inhibiting cholesteryl ester transfer protein activity in rabbits with hindlimb ischemia is associated with increased angiogenesis.
Mendelian	26210738	20150727	5	mttp, triglyceride, lipids, fatty acid, lipid	Cloning and characterization of microsomal triglyceride transfer protein gene and its potential connection with peroxisome proliferator-activated receptor (PPAR) in blunt snout bream (Megalobrama amblycephala).
Mendelian	24900971	20140606	5	heart, coronary heart, ldlr, coronary, cholesterol	Meta-analysis of low density lipoprotein receptor (LDLR) rs2228671 polymorphism and coronary heart disease.
Mendelian	24902015	20140606	5	artery, ldlr, coronary artery, lipid, coronary	Association of polymorphisms at LDLR locus with coronary artery disease independently from lipid profile.
Mendelian	31006730	20190423	5	stroke, cardiovascular, lipid, pcsk9, cholesterol	Relative Effect of Current Intensive Lipid-Lowering Drugs on Cardiovascular Outcomes in Secondary Prevention„ÄÄ- A Meta-Analysis of 12 Randomized Trials.
Mendelian	31002780	20190420	5	cardiovascular, triglyceride, lipids, pcsk9, cholesterol	Circulating PCSK9 concentrations are increased in postmenopausal women with the metabolic syndrome.
Mendelian	31004037	20190421	5	ldlr, cardiovascular, lipid, pcsk9, cholesterol	Diet-induced hepatic steatosis abrogates cell-surface LDLR by inducing <i>de novo</i> PCSK9 expression in mice.
Mendelian	31003756	20190421	5	triglyceride, lpl, lipid, fatty acid, triglycerides	Familial chylomicronemia syndrome: A rare but devastating autosomal recessive disorder characterized by refractory hypertriglyceridemia and recurrent pancreatitis.
Mendelian	31018653	20190426	5	heart, stroke, cardiovascular, apoe, diabetes	The association between neighborhood socioeconomic status, cardiovascular and cerebrovascular risk factors, and cognitive decline in the Health and Retirement Study (HRS).
Mendelian	31013351	20190424	5	heart, atherosclerosis, apoe, lipids, lipid	Short-term LPS induces aortic valve thickening in ApoE*3Leiden mice.
Mendelian	24113910	20131012	5	cetp, lcat, apob, lipids, cholesterol	Lipoprotein subfraction profile and HDL-associated enzymes in sickle cell disease patients.
Mendelian	24115030	20131012	5	cetp, atherosclerosis, apob, apoe, cardiovascular	Expression of type IIA secretory phospholipase A2 inhibits cholesteryl ester transfer protein activity in transgenic mice.
Mendelian	24115837	20131012	5	heart, coronary heart, coronary, pcsk9, cholesterol	The biology of PCSK9 from the endoplasmic reticulum to lysosomes: new and emerging therapeutics to control low-density lipoprotein cholesterol.
Mendelian	31029825	20190429	5	cardiovascular, diabetes, lipid, pcsk9, cholesterol	Cholesterol metabolism, pancreatic Œ≤-cell function and diabetes.
Mendelian	24130894	20131017	5	triglyceride, lpl, lipids, fatty acid, lipid	Effects of cadmium on lipid storage and metabolism in the freshwater crab Sinopotamon henanense.
Mendelian	24117264	20131015	5	cardiovascular, apoe, atherosclerosis, lipid, fatty acid	The effects of fish oil consumption on cardiovascular remodeling in ApoE deficient mice.
Mendelian	24123812	20131015	5	lcat, abca1, apob, apoe, cholesterol	Significance of the hydrophobic residues 225-230 of apoA-I for the biogenesis of HDL.
Mendelian	25104797	20140809	5	heart, cardiovascular, apob, triglycerides, triglyceride	Effects of bariatric surgery on hepatic and intestinal lipoprotein particle metabolism in obese, nondiabetic humans.
Mendelian	25082583	20140802	5	lipid, cardiovascular, apob, lipids, cholesterol	Very low levels of atherogenic lipoproteins and the risk for cardiovascular events: a meta-analysis of statin trials.
Mendelian	25084135	20140802	5	apoe, abca1, atherosclerosis, lipid, cholesterol	MicroRNA-19b promotes macrophage cholesterol accumulation and aortic atherosclerosis by targeting ATP-binding cassette transporter A1.
Mendelian	25084280	20140802	5	hyperlipidemia, cardiovascular, apob, triglycerides, cholesterol	Effects of poly-bioactive compounds on lipid profile and body weight in a moderately hypercholesterolemic population with low cardiovascular disease risk: a multicenter randomized trial.
Mendelian	30443825	20181117	5	ldlr, lpl, apob, lipid, fatty acid	Nonadditive expression of lipid metabolism pathway-related genes in intestine of hybrids of Nile tilapia females (Oreochromis niloticus) and blue tilapia males (Oreochromis aureus).
Mendelian	30410583	20181110	5	cardiovascular, lipc, diabetes, lipid, triglyceride	<i>LIPC</i> variants as genetic determinants of adiposity status, visceral adiposity indicators, and triglyceride-glucose (TyG) index-related parameters mediated by serum triglyceride levels.
Mendelian	30413722	20181111	5	heart, coronary heart, ldlr, coronary, cholesterol	p.(Asp47Asn) and p.(Thr62Met): non deleterious LDL receptor missense variants functionally characterized in vitro.
Mendelian	30419118	20181113	5	abca1, cardiovascular, ldlr, triglycerides, cholesterol	Epigenetic Hallmarks of Fetal Early Atherosclerotic Lesions in Humans.
Mendelian	30447089	20181118	5	artery, cardiovascular, apob, coronary artery, coronary	Lipoprotein (a) and Low-density lipoprotein apolipoprotein B metabolism following apheresis in patients with elevated lipoprotein(a) and coronary artery disease.
Mendelian	30447138	20181118	5	apoe, lipid, triglyceride, lipids, cholesterol	Malprogramming of Hepatic Lipid Metabolism due to Excessive Early Cholesterol Exposure in Adult Progeny.
Mendelian	27097422	20160422	5	hyperlipidemia, ldlr, triglyceride, lipid, cholesterol	[Efficient and rapid liquid reduction animal model].
Mendelian	31890045	20200101	5	hyperlipidemia, ldlr, triglyceride, lipid, cholesterol	The effect of genistein on lipid levels and <i>LDLR, LXRŒ±</i> and <i>ABCG1</i> expression in postmenopausal women with hyperlipidemia.
Mendelian	31890050	20200101	5	lipa, triglyceride, lpl, lipid, cholesterol	The difference in sleep, sedentary behaviour, and physical activity between older adults with 'healthy' and 'unhealthy' cardiometabolic profiles: a cross-sectional compositional data analysis approach.
Mendelian	31893957	20200103	5	cardiovascular, atherosclerosis, lipid, pcsk9, cholesterol	PCSK9 inhibitors for treating hypercholesterolemia.
Mendelian	31897996	20200104	5	artery, cardiovascular, apoe, coronary artery, coronary	Changes in microarchitecture of atherosclerotic calcification assessed by <sup>18</sup>F-NaF PET and CT after a progressive exercise regimen in hyperlipidemic mice.
Mendelian	31899189	20200104	5	artery, atherosclerosis, apoe, triglyceride, cholesterol	Calcification of the cavernosal bodies may be responsible for development of erectile dysfunction in uremic apolipoprotein E deficient (apoE-/-) mice.
Mendelian	31903686	20200107	5	heart, coronary, lipid, pcsk9, cholesterol	Role of PCSK9 in the course of ejection fraction change after ST-segment elevation myocardial infarction: a pilot study.
Mendelian	31903889	20200107	5	triglycerides, cardiovascular, apob, lipid, cholesterol	Polymorphisms rs2167444 and rs508384 in the SCD1 Gene Are Linked with High ApoB-48 Levels and Adverse Profile of Cardiometabolic Risk Factors.
Mendelian	31909809	20200108	5	cardiovascular, fatty acid, lipid, pcsk9, cholesterol	Replacing Saturated Fats with Unsaturated Fats from Walnuts or Vegetable Oils Lowers Atherogenic Lipoprotein Classes Without Increasing Lipoprotein(a).
Mendelian	31906686	20200108	5	cardiovascular, atherosclerosis, lipid, pcsk9, triglyceride	Current and future trends in the treatment of dyslipidemias.
Mendelian	9812910	19981113	5	artery, lipc, coronary, coronary artery, cholesterol	Common variants in the promoter of the hepatic lipase gene are associated with lower levels of hepatic lipase activity, buoyant LDL, and higher HDL2 cholesterol.
Mendelian	9812918	19981113	5	triglycerides, triglyceride, apob, lipid, cholesterol	Charge heterogeneity of LDL in asymptomatic hypercholesterolemic men is related to lipid parameters and variations in the ApoB and CIII genes.
Mendelian	11279518	20010330	5	type 2 diabetes, diabetes, lcat, lipc, cholesterol	Hepatocyte nuclear factor-1alpha is an essential regulator of bile acid and plasma cholesterol metabolism.
Mendelian	17109865	20061118	5	abcg5, diabetes, triglyceride, mttp, cholesterol	The different effect of pioglitazone as compared to insulin on expression of hepatic and intestinal genes regulating post-prandial lipoproteins in diabetes.
Mendelian	17109866	20061118	5	triglycerides, abca1, apob, lipid, cholesterol	Effects of fenofibrate and simvastatin on HDL-related biomarkers in low-HDL patients.
Mendelian	22133847	20111203	5	cardiovascular, atherosclerosis, lcat, lipid, cholesterol	Carriers of lecithin cholesterol acyltransferase gene mutations have accelerated atherogenesis as assessed by carotid 3.0-T magnetic resonance imaging [corrected].
Mendelian	18752466	20080830	5	cardiovascular, apob, triglyceride, lpl, fatty acid	Basal adipose tissue and hepatic lipid kinetics are not affected by a single exercise bout of moderate duration and intensity in sedentary women.
Mendelian	18725890	20080830	5	heart, coronary heart, apoe, lipid, coronary	Differential modulation of diet-induced obesity and adipocyte functionality by human apolipoprotein E3 and E4 in mice.
Mendelian	18728174	20080830	5	triglycerides, apoe, apob, lipid, cholesterol	Fat mass and apolipoprotein E genotype influence serum lipoprotein levels in early adulthood, whereas birth size does not.
Mendelian	12204794	20020903	5	artery, abca1, coronary, coronary artery, cholesterol	ABCA1(Alabama): a novel variant associated with HDL deficiency and premature coronary artery disease.
Mendelian	19101670	20081223	5	heart, lipc, diabetes, lipid, cholesterol	LIPC variants in the promoter and intron 1 modify HDL-C levels in a sex-specific fashion.
Mendelian	19107359	20081225	5	apoa5, type 2 diabetes, diabetes, triglycerides, cholesterol	Polymorphism of apolipoprotein A5 is a risk factor for cerebral infarction in type 2 diabetes.
Mendelian	7829512	19950127	5	apoe, lipid, triglyceride, lipids, cholesterol	Effects of apoprotein E on intracellular metabolism of model triglyceride-rich particles are distinct from effects on cell particle uptake.
Mendelian	16227197	20051018	5	triglycerides, triglyceride, apob, lipids, lipid	Epigallocatechin gallate increases the formation of cytosolic lipid droplets and decreases the secretion of apoB-100 VLDL.
Mendelian	19965776	20091208	5	artery, abca1, coronary, coronary artery, cholesterol	The 5A apolipoprotein A-I mimetic peptide displays antiinflammatory and antioxidant properties in vivo and in vitro.
Mendelian	19954950	20091204	5	abca1, lipid, fatty acid, lipids, cholesterol	High-calorie diet partially ameliorates dysregulation of intrarenal lipid metabolism in remnant kidney.
Mendelian	24367046	20131225	5	cardiovascular, apoe, atherosclerosis, lipid, cholesterol	IL-22 is induced by S100/calgranulin and impairs cholesterol efflux in macrophages by downregulating ABCG1.
Mendelian	24362269	20131224	5	triglycerides, lipid, apob, lipids, cholesterol	Small-dense low-density lipoproteins are the predominant apoB-100-containing lipoproteins in cord blood.
Mendelian	24369464	20131227	5	type 2 diabetes, diabetes, ldlr, lipid, cholesterol	Cholesterol Contributes to Diabetic Nephropathy through SCAP-SREBP-2 Pathway.
Mendelian	24352472	20131220	5	lipid, pcsk9, ldlr, lipids, cholesterol	Hepatitis C virus stimulates low-density lipoprotein receptor expression to facilitate viral propagation.
Mendelian	24370889	20131228	5	cardiovascular, ldlr, atherosclerosis, lipid, cholesterol	Deletion of Sirt3 does not affect atherosclerosis but accelerates weight gain and impairs rapid metabolic adaptation in LDL receptor knockout mice: implications for cardiovascular risk factor development.
Mendelian	24371263	20131228	5	apoe, abca1, fatty acid, lipid, cholesterol	Altered renal lipid metabolism and renal lipid accumulation in human diabetic nephropathy.
Mendelian	33553328	20210208	5	cardiovascular, triglyceride, apob, lipid, cholesterol	Anthropometric parameters and liver histology influence lipid metabolic changes in HCV chronic hepatitis on direct-acting antiviral treatment.
Mendelian	33531247	20210203	5	atherosclerosis, triglyceride, lipid, pcsk9, cholesterol	Myeloid deletion and therapeutic activation of AMPK do not alter atherosclerosis in male or female mice.
Mendelian	33533259	20210203	5	ldlr, cardiovascular, lipid, pcsk9, cholesterol	Patients With <i>LDLR</i> and <i>PCSK9</i> Gene Variants Experienced Higher Incidence of Cardiovascular Outcomes in Heterozygous Familial Hypercholesterolemia.
Mendelian	33527668	20210202	5	type 2 diabetes, diabetes, ldlr, pcsk9, cholesterol	Lower plasma PCSK9 in normocholesterolemic subjects is associated with upregulated adipose tissue surface-expression of LDLR and CD36 and NLRP3 inflammasome.
Mendelian	33549451	20210207	5	apoa5, atherosclerosis, diabetes, lipid, triglyceride	Apolipoprotein A5 controls fructose-induced metabolic dysregulation in mice.
Mendelian	33549454	20210207	5	atherosclerosis, diabetes, cetp, lipid, cholesterol	Suppression of serum lipid transfer proteins involved in high-density lipoprotein cholesterol metabolism by intensive insulin therapy in the first year of type 1 diabetes mellitus: Prospective InLipoDiab1 study.
Mendelian	33550461	20210207	5	apoe, ldlr, atherosclerosis, lipid, cholesterol	Atorvastatin pleiotropically decreases intraplaque angiogenesis and intraplaque haemorrhage by inhibiting ANGPT2 release and VE-Cadherin internalization.
Mendelian	33548761	20210206	5	cetp, apoe, apob, lipid, lpl	Metabolic pathways in sporadic colorectal carcinogenesis: A new proposal.
Mendelian	33545131	20210205	5	type 2 diabetes, diabetes, apoe, atherosclerosis, cholesterol	MiR-375 silencing attenuates pro-inflammatory macrophage response and foam cell formation by targeting KLF4.
Mendelian	33537217	20210204	5	heart, coronary heart, cardiovascular, pcsk9, coronary	Recent Updates of Lipoprotein(a) and Cardiovascular Disease.
Mendelian	33535788	20210204	5	type 2 diabetes, diabetes, ldlr, pcsk9, cholesterol	New Insight Into Metformin-Induced Cholesterol-Lowering Effect Crosstalk Between Glucose and Cholesterol Homeostasis via ChREBP (Carbohydrate-Responsive Element-Binding Protein)-Mediated PCSK9 (Proprotein Convertase Subtilisin/Kexin Type 9) Regulation.
Mendelian	33538256	20210204	5	artery, atherosclerosis, coronary artery, pcsk9, coronary	Local Pressure Drives Low-Density Lipoprotein Accumulation and Coronary Atherosclerosis in Hypertensive Minipigs.
Mendelian	28961281	20170930	5	apoe, abca1, atherosclerosis, lipid, cholesterol	Chronic administration of mitochondrion-targeted peptide SS-31 prevents atherosclerotic development in ApoE knockout mice fed Western diet.
Mendelian	21443916	20110330	5	hyperlipidemia, atherosclerosis, diabetes, cetp, cholesterol	Water extracts of cinnamon and clove exhibits potent inhibition of protein glycation and anti-atherosclerotic activity in vitro and in vivo hypolipidemic activity in zebrafish.
Mendelian	22440467	20120324	5	lipid, fatty acid, lpl, lipids, cholesterol	Effects of dietary lipids and Clostridium butyricum on serum lipids and lipid-related gene expression in broiler chickens.
Mendelian	22425169	20120320	5	apoa5, heart, cardiovascular, lipids, lipid	Vitamin D dependent effects of APOA5 polymorphisms on HDL cholesterol.
Mendelian	22426129	20120320	5	artery, atherosclerosis, apoe, lipids, cholesterol	Hyperinsulinemia does not change atherosclerosis development in apolipoprotein E null mice.
Mendelian	18620517	20080716	5	cardiovascular, atherosclerosis, cetp, lipid, cholesterol	Cholesterol ester transfer protein: a therapeutic target in atherosclerosis?
Mendelian	18622260	20080716	5	lipc, stroke, cetp, lipid, ldlr	Common genetic variation in six lipid-related and statin-related genes, statin use and risk of incident nonfatal myocardial infarction and stroke.
Mendelian	18625666	20080716	5	triglycerides, cardiovascular, apob, lipid, cholesterol	Effects of continuous positive airway pressure on cardiovascular risk profile in patients with severe obstructive sleep apnea and metabolic syndrome.
Mendelian	18632552	20080718	5	hyperlipidemia, ldlr, atherosclerosis, cardiovascular, cholesterol	A new mouse mutant for the LDL receptor identified using ENU mutagenesis.
Mendelian	33839416	20210411	5	artery, atherosclerosis, apoe, lipid, cholesterol	The benzoate plant metabolite ethyl gallate prevents cellular- and vascular-lipid accumulation in experimental models of atherosclerosis.
Mendelian	19560954	20090630	5	triglycerides, apoe, triglyceride, lipid, cholesterol	Hyperhomocysteinemia is associated with hypertriglyceridemia in mice with methylenetetrahydrofolate reductase deficiency.
Mendelian	11255765	20010321	5	hyperlipidemia, atherosclerosis, lcat, lipid, cholesterol	[Effect of five kinds of vegetable seed oil on serum lipid and lipid peroxidation in rats].
Mendelian	11257259	20010321	5	apoe, cardiovascular, apob, lipid, cholesterol	A new DNA polymorphism in the 5' untranslated region of the human SREBP-1a is related to development of atherosclerosis in high cardiovascular risk population.
Mendelian	971531	19760920	5	triglyceride, lcat, triglycerides, lpl, cholesterol	Triglyceride lipases in acute hepatitis.
Mendelian	12849868	20030710	5	cardiovascular, triglyceride, apob, lipid, cholesterol	Insulin, proinsulin and insulin resistance status in relation to lipid profiles among school children in Taiwan-The Taipei Children Heart Study.
Mendelian	16046215	20050728	5	apoe, triglyceride, lipid, fatty acid, triglycerides	Pleiotropic QTL on chromosome 19q13 for triglycerides and adiposity: the HERITAGE Family Study.
Mendelian	16046221	20050728	5	apoa5, artery, coronary artery, triglycerides, coronary	A genetic variant c.553G &gt; T in the apolipoprotein A5 gene is associated with an increased risk of coronary artery disease and altered triglyceride levels in a Chinese population.
Mendelian	16049032	20050729	5	artery, coronary, cetp, coronary artery, cholesterol	Functional interaction between -629C/A, -971G/A and -1337C/T polymorphisms in the CETP gene is a major determinant of promoter activity and plasma CETP concentration in the REGRESS Study.
Mendelian	10970994	20000906	5	triglycerides, fatty acid, apob, lipid, cholesterol	Substituting enzymatically interesterified butter for native butter has no effect on lipemia or lipoproteinemia in Man.
Mendelian	16041409	20050726	5	apoe, atherosclerosis, lpl, fatty acid, cholesterol	Saturated fat-rich diet enhances selective uptake of LDL cholesteryl esters in the arterial wall.
Mendelian	16335797	20051213	5	cardiovascular, abca1, atherosclerosis, lipid, cholesterol	Leptin down-regulates peroxisome proliferator-activated receptor gamma (PPAR-gamma) mRNA levels in primary human monocyte-derived macrophages.
Mendelian	16335829	20051213	5	apoe, atherosclerosis, triglyceride, lipid, cholesterol	[The effects of polygoni multiflori total glycosides on the experimentally atherosclerotic formation in apoE-deficient mice].
Mendelian	16338252	20051213	5	hyperlipidemia, lipc, lipid, triglycerides, cholesterol	Genetic variation in the hepatic lipase gene is associated with combined hyperlipidemia, plasma lipid concentrations, and lipid-lowering drug response.
Mendelian	11742860	20011218	5	cardiovascular, abca1, atherosclerosis, diabetes, cholesterol	PPARgamma and atherosclerosis: effects on cell growth and movement.
Mendelian	11745783	20011218	5	triglyceride, lcat, lipid, dyslipidemias, cholesterol	Cyclosporine A transfer between high- and low-density lipoproteins: independent from lipid transfer protein I-facilitated transfer of lipoprotein-coated phospholipids because of high affinity of cyclosporine a for the protein component of lipoproteins.
Mendelian	30774981	20190219	5	ldlr, pcsk9, apob, lipid, diabetes	A phenome-wide association study to discover pleiotropic effects of <i>PCSK9</i>, <i>APOB</i>, and <i>LDLR</i>.
Mendelian	30761308	20190215	5	cardiovascular, atherosclerosis, lipid, pcsk9, cholesterol	Non-antibody Approaches to Proprotein Convertase Subtilisin Kexin 9 Inhibition: siRNA, Antisense Oligonucleotides, Adnectins, Vaccination, and New Attempts at Small-Molecule Inhibitors Based on New Discoveries.
Mendelian	30766717	20190216	5	artery, coronary artery, lipid, pcsk9, coronary	Prophylactic salpingo-oophorectomy &amp; surgical menopause for inherited risks of cancer: the need to identify biomarkers to assess the theoretical risk of premature coronary artery disease.
Mendelian	30738642	20190211	5	hyperlipidemia, ldlr, atherosclerosis, lipid, cholesterol	Heparin-binding EGF-like growth factor (HB-EGF) antisense oligonucleotide protected against hyperlipidemia-associated atherosclerosis.
Mendelian	30747415	20190213	5	apoe, type 2 diabetes, cardiovascular, lipid, diabetes	The Potential of 'Omics to Link Lipid Metabolism and Genetic and Comorbidity Risk Factors of Alzheimer's Disease in African Americans.
Mendelian	30739785	20190212	5	artery, atherosclerosis, apoe, coronary artery, coronary	Exosomes derived from mesenchymal stem cells attenuate the progression of atherosclerosis in ApoE<sup>-/-</sup> mice via miR-let7 mediated infiltration and polarization of M2 macrophage.
Mendelian	30741744	20190212	5	coronary, triglyceride, lipid, pcsk9, cholesterol	Comparative effects of high-dose atorvastatin versus rosuvastatin on lipid parameters, oxidized low-density lipoprotein, and proprotein convertase subtilisin kexin 9 in acute coronary syndrome.
Mendelian	2888790	19870701	5	triglycerides, lpl, lcat, lipid, cholesterol	Short-term effects of beta blockers atenolol, nadolol, pindolol, and propranolol on lipoprotein metabolism in normolipemic subjects.
Mendelian	3632742	19870701	5	triglyceride, lcat, lipid, fatty acid, cholesterol	Alterations in molecular species of cholesterol esters formed via plasma lecithin-cholesterol acyltransferase in human subjects consuming fish oil.
Mendelian	3584394	19870701	5	triglyceride, lpl, type ii diabetes, diabetes, cholesterol	Significance of hepatic triglyceride lipase activity in the regulation of serum high density lipoproteins in type II diabetes mellitus.
Mendelian	1570336	19920501	5	lipid, triglyceride, cetp, lipids, cholesterol	Synthesis and secretion of wild-type and mutant human plasma cholesteryl ester transfer protein in baculovirus-transfected insect cells: the carboxyl-terminal region is required for both lipoprotein binding and catalysis of transfer.
Mendelian	1421256	19920501	5	atherosclerosis, fatty acid, apob, triglycerides, cholesterol	[Antiatherogenic action of corn oil in experimental atherosclerosis].
Mendelian	32935165	20200916	5	apoe, ldlr, cardiovascular, lipid, triglycerides	Dietary cadmium exposure causes elevation of blood ApoE with triglyceride level in mice.
Mendelian	32924886	20200914	5	artery, atherosclerosis, apoe, coronary artery, coronary	Neopterin derivatives - a novel therapeutic target rather than biomarker for atherosclerosis and related diseases.
Mendelian	32930261	20200915	5	hyperlipidemia, apob, lipid, triglycerides, cholesterol	Targeted profiling of amino acid metabolome in serum by a liquid chromatography-mass spectrometry method: application to identify potential markers for diet-induced hyperlipidemia.
Mendelian	32931881	20200915	5	lipid, apoe, apob, lipids, cholesterol	TMT-based proteomics analysis reveals the efficacy of jiangzhuo formula in improving the lipid profiles of dyslipidemia rats.
Mendelian	32907369	20200910	5	atherosclerosis, triglyceride, ldlr, triglycerides, cholesterol	NR4A1 Deletion in Marginal Zone B Cells Exacerbates Atherosclerosis in Mice-Brief Report.
Mendelian	32907368	20200910	5	heart, coronary heart, apoe, lipid, coronary	Protein-Defined Subspecies of HDLs (High-Density Lipoproteins) and Differential Risk of Coronary Heart Disease in 4 Prospective Studies.
Mendelian	32907370	20200910	5	abca1, cardiovascular, apob, triglyceride, cholesterol	Increased ABCA1 (ATP-Binding Cassette Transporter A1)-Specific Cholesterol Efflux Capacity in Schizophrenia.
Mendelian	32916151	20200911	5	triglycerides, triglyceride, apob, lipid, cholesterol	Synergistic effects of fructose and glucose on lipoprotein risk factors for cardiovascular disease in young adults.
Mendelian	32949946	20200919	5	hyperlipidemia, lipid, apoe, lipids, cholesterol	Hyperlipidemia does not affect development of elastase-induced abdominal aortic aneurysm in mice.
Mendelian	12870170	20030719	5	ldlr, diabetes, apob, triglyceride, cholesterol	Lipoprotein subclass profiles of hyperlipidemic diabetic mice measured by nuclear magnetic resonance spectroscopy.
Mendelian	26582989	20151120	5	heart, type 2 diabetes, cetp, lipid, diabetes	HDL and glucose metabolism: current evidence and therapeutic potential.
Mendelian	26583582	20151120	5	lipid, cardiovascular, ldlr, lipids, cholesterol	Follicle-Stimulating Hormone Induces Postmenopausal Dyslipidemia Through Inhibiting Hepatic Cholesterol Metabolism.
Mendelian	26583674	20151120	5	artery, stroke, atherosclerosis, apoe, cholesterol	Inhibition of MicroRNA-494 Reduces Carotid Artery Atherosclerotic Lesion Development and Increases Plaque Stability.
Mendelian	26586306	20151121	5	triglycerides, ldlr, abcg5, lipid, cholesterol	Fish oil improves lipid profile in juvenile rats with intrauterine growth retardation by altering the transcriptional expression of lipid-related hepatic genes.
Mendelian	26587547	20151121	5	artery, coronary, cetp, coronary artery, diabetes	Association between Genetic Variants and Diabetes Mellitus in Iranian Populations: A Systematic Review of Observational Studies.
Mendelian	26592248	20151124	5	apoe, ldlr, atherosclerosis, lipid, cholesterol	Beyond Lipoprotein Receptors: Learning from Receptor Knockouts Mouse Models about New Targets for Reduction of the Atherosclerotic Plaque.
Mendelian	26605088	20151126	5	apoe, triglyceride, apob, lipid, cholesterol	Influence of Abdominal Obesity on the Lipid-Lipoprotein Profile in Apoprotein E2/4 Carriers: The Effect of an Apparent Duality.
Mendelian	26604037	20151126	5	heart, atherosclerosis, apoe, lipids, lipid	A CD1d-dependent lipid antagonist to NKT cells ameliorates atherosclerosis in ApoE-/- mice by reducing lesion necrosis and inflammation.
Mendelian	26606905	20151127	5	apoe, atherosclerosis, fatty acid, lipid, cholesterol	High-methionine diets accelerate atherosclerosis by HHcy-mediated FABP4 gene demethylation pathway via DNMT1 in ApoE(-/-) mice.
Mendelian	17069349	20061031	5	ldlr, atherosclerosis, cetp, lipid, cholesterol	Soy protein containing isoflavones favorably influences macrophage lipoprotein metabolism but not the development of atherosclerosis in CETP transgenic mice.
Mendelian	17070501	20061031	5	apoe, ldlr, atherosclerosis, lipids, cholesterol	Enhanced ABCG1 expression increases atherosclerosis in LDLr-KO mice on a western diet.
Mendelian	17071916	20061031	5	ldlr, atherosclerosis, apob, apoe, cholesterol	Lipolytic and ligand-binding functions of hepatic lipase protect against atherosclerosis in LDL receptor-deficient mice.
Mendelian	20056109	20100109	5	apoe, ldlr, cardiovascular, triglyceride, fatty acid	n-3, but not n-6 lipid particle uptake requires cell surface anchoring.
Mendelian	7840818	19941101	5	lcat, lpl, cetp, triglycerides, cholesterol	Effects of alcohol on lipoprotein lipase, hepatic lipase, cholesteryl ester transfer protein, and lecithin:cholesterol acyltransferase in high-density lipoprotein cholesterol elevation.
Mendelian	15949136	20050614	5	triglycerides, apoe, triglyceride, lipid, cholesterol	Apolipoproteins modulate the inflammatory response to lipopolysaccharide.
Mendelian	15949682	20050614	5	cyp27a1, apoe, abca1, lipid, cholesterol	Gene expression profiling identifies retinoids as potent inducers of macrophage lipid efflux.
Mendelian	19344229	20090407	5	type 2 diabetes, diabetes, apob, triglyceride, cholesterol	Concomitant reduction in low-density lipoprotein cholesterol and glycated hemoglobin with colesevelam hydrochloride in patients with type 2 diabetes: a pooled analysis.
Mendelian	19341173	20090404	5	apoe, abca1, cetp, lipid, cholesterol	Is dyslipidemia sustained during remission of nephrotic syndrome genetically determined? Evaluation of genetic polymorphisms of proteins involved in lipoprotein metabolism in children and adolescents with nephrotic syndrome.
Mendelian	19342446	20090404	5	abca1, atherosclerosis, ldlr, apoe, cholesterol	Characterization of ASC-2 as an antiatherogenic transcriptional coactivator of liver X receptors in macrophages.
Mendelian	19349621	20090408	5	artery, stroke, atherosclerosis, apoe, cardiovascular	Elevated levels of soluble P-selectin in mice alter blood-brain barrier function, exacerbate stroke, and promote atherosclerosis.
Mendelian	12323004	20020927	5	lipid, fatty acid, lcat, lipids, cholesterol	Alterations in erythrocyte membrane lipid and its fragility in a patient with familial lecithin:cholesterol acyltrasferase (LCAT) deficiency.
Mendelian	25993337	20150521	5	ldlr, atherosclerosis, apob, lipid, cardiovascular	Ceramide as a mediator of non-alcoholic Fatty liver disease and associated atherosclerosis.
Mendelian	26318399	20150831	5	cardiovascular, type 2 diabetes, diabetes, cetp, cholesterol	Association between CETP gene polymorphism, insulin resistance and risk of diabetes mellitus in patients with vascular disease.
Mendelian	26018254	20150529	5	apoe, abca1, atherosclerosis, lipid, cholesterol	[Effect of serum from patients with chronic renal insufficiency and indoxyl sulfate on lipid accumulation in macrophages in vitro].
Mendelian	26015437	20150528	5	cardiovascular, atherosclerosis, cetp, pcsk9, cholesterol	New CETP inhibitor K-312 reduces PCSK9 expression: a potential effect on LDL cholesterol metabolism.
Mendelian	15310307	20040818	5	coronary, triglyceride, apob, lipid, cholesterol	Serum lipid profile in obese children in China.
Mendelian	12351428	20020928	5	cardiovascular, abca1, diabetes, fatty acid, cholesterol	Polyunsaturated fatty acids and acetoacetate downregulate the expression of the ATP-binding cassette transporter A1.
Mendelian	23204297	20121204	5	triglycerides, apoe, cardiovascular, lipid, cholesterol	A common variant highly associated with plasma VEGFA levels also contributes to the variation of both LDL-C and HDL-C.
Mendelian	29767000	20180517	5	triglyceride, apob, lipid, fatty acid, cholesterol	Differences of hormones involved in adipose metabolism and lactation between high and low producing Holstein cows during heat stress.
Mendelian	29758875	20180516	5	triglyceride, lpl, lipid, fatty acid, cholesterol	Thifluzamide affects lipid metabolism in zebrafish (Danio reio).
Mendelian	29760220	20180516	5	cardiovascular, atherosclerosis, apob, lipid, cholesterol	Quantifying Atherogenic Lipoproteins: Current and Future Challenges in the Era of Personalized Medicine and Very Low Concentrations of LDL Cholesterol. A Consensus Statement from EAS and EFLM.
Mendelian	29755560	20180515	5	artery, ldlr, triglyceride, lipid, cholesterol	Anti-hypercholesterolemic Effect of Berbamine Isolated from <i>Rhizoma Coptidis</i> in Hypercholesterolemic Zebrafish Induced by High-Cholesterol Diet.
Mendelian	29753426	20180514	5	heart, cardiovascular, lcat, lipid, cholesterol	[Sardine purified proteins improve blood pressure, glycemic control, anti-atherogenic metabolic pathways and antioxidant capacity in obese rats].
Mendelian	29754453	20180514	5	apoe, triglyceride, lipid, diabetes, cholesterol	Dipeptidyl peptidase 4 inhibitor anagliptin ameliorates hypercholesterolemia in hypercholesterolemic mice through inhibition of intestinal cholesterol transport.
Mendelian	29751583	20180513	5	heart, triglyceride, cetp, lipid, cholesterol	Blood Pressure Lowering Effect of Cuban Policosanol is Accompanied by Improvement of Hepatic Inflammation, Lipoprotein Profile, and HDL Quality in Spontaneously Hypertensive Rats.
Mendelian	29748187	20180512	5	cardiovascular, atherosclerosis, lcat, lipids, cholesterol	Complete and Partial Lecithin:Cholesterol Acyltransferase Deficiency Is Differentially Associated With Atherosclerosis.
Mendelian	29748356	20180512	5	heart, cardiovascular, lipid, pcsk9, cholesterol	Variation in Lipid-Lowering Therapy Use in Patients With Low-Density Lipoprotein Cholesterol ‚â•190 mg/dL: Insights From the National Cardiovascular Data Registry-Practice Innovation and Clinical Excellence Registry.
Mendelian	29743343	20180511	5	ldlr, triglyceride, lipid, fatty acid, cholesterol	Multiple effects of cold exposure on livers of male mice.
Mendelian	29746866	20180511	5	apoe, atherosclerosis, triglyceride, lipid, cholesterol	Cav-1 promotes atherosclerosis by activating JNK-associated signaling.
Mendelian	29739755	20180510	5	cardiovascular, apoe, atherosclerosis, lipid, fatty acid	ERV1/ChemR23 Signaling Protects Against Atherosclerosis by Modifying Oxidized Low-Density Lipoprotein Uptake and Phagocytosis in Macrophages.
Mendelian	29740562	20180510	5	apoe, stroke, triglyceride, lipid, cholesterol	Effects of exercise training on stroke risk factors, homocysteine concentration, and cognitive function according the <i>APOE</i> genotype in stroke patients.
Mendelian	29740794	20180510	5	hyperlipidemia, apoe, cardiovascular, lipid, diabetes	Focal segmental glomerulosclerosis with heterozygous apolipoprotein E5 (Glu3Lys).
Mendelian	29740798	20180510	5	atherosclerosis, cetp, lipid, pcsk9, cardiovascular	New Insight on a Combination of Policosanol and 10-Dehydrogingerdione Phytochemicals as Inhibitors for Platelet Activation Biomarkers and Atherogenicity Risk in Dyslipidemic Rabbits: Role of CETP and PCSK9 Inhibition.
Mendelian	29773421	20180519	5	cardiovascular, atherosclerosis, lipid, pcsk9, cholesterol	R46L polymorphism in the PCSK9 gene: Relationship to lipid levels, subclinical vascular disease, and erectile dysfunction.
Mendelian	29769239	20180518	5	cardiovascular, triglyceride, apob, triglycerides, cholesterol	Hypertriglyceridemia and cardiovascular risk: a cautionary note about metabolic confounding.
Mendelian	29770231	20180518	5	atherosclerosis, diabetes, stroke, pcsk9, cholesterol	Cardiovascular Outcomes of PCSK9 Inhibitors: With Special Emphasis on Its Effect beyond LDL-Cholesterol Lowering.
Mendelian	29770778	20180518	5	heart, coronary heart, apoe, lipid, coronary	Apolipoprotein E in diet-induced obesity: a paradigm shift from conventional perception.
Mendelian	23102786	20121030	5	ldlr, atherosclerosis, apob, lipid, cholesterol	Regulation of endothelial lipase and systemic HDL cholesterol levels by SREBPs and VEGF-A.
Mendelian	23103162	20121030	5	cardiovascular, apoe, atherosclerosis, lipid, cholesterol	Cardiovascular protection by ApoE and ApoE-HDL linked to suppression of ECM gene expression and arterial stiffening.
Mendelian	23103361	20121030	5	apoe, ldlr, triglyceride, lipid, cholesterol	Biochemical and biophysical characterization of recombinant rat apolipoprotein E: similarities to human apolipoprotein E3.
Mendelian	23103473	20121030	5	apoe, ldlr, atherosclerosis, lipids, cholesterol	Nicotinic acid and DP1 blockade: studies in mouse models of atherosclerosis.
Mendelian	23105865	20121030	5	artery, cardiovascular, apob, coronary artery, coronary	Relationship between PON1L55M and Q192R gene polymorphisms and high APO B/APO A-I ratios.
Mendelian	23105935	20121030	5	cardiovascular, triglyceride, lpl, lipid, cholesterol	Interaction Effects of Lipoprotein Lipase Polymorphisms with Lifestyle on Lipid Levels in a Korean Population: A Cross-sectional Study.
Mendelian	12749052	20030516	5	heart, stroke, apoe, lipid, diabetes	Mortality and apolipoprotein E in African-American, and White elders: an attempted replication.
Mendelian	12746232	20030515	5	triglyceride, lpl, lipid, fatty acid, cholesterol	YM-53601, a novel squalene synthase inhibitor, suppresses lipogenic biosynthesis and lipid secretion in rodents.
Mendelian	15304365	20040812	5	lcat, triglyceride, cetp, lipids, cholesterol	Human apoA-I/C-III/A-IV gene cluster transgenic rabbits: effects of a high-cholesterol diet.
Mendelian	28062492	20170108	5	heart, ldlr, atherosclerosis, apob, cholesterol	Poliovirus Receptor-Related 2: A Cholesterol-Responsive Gene Affecting Atherosclerosis Development by Modulating Leukocyte Migration.
Mendelian	28040783	20170102	5	artery, stroke, atherosclerosis, apoe, cholesterol	Polygenic Control of Carotid Atherosclerosis in a BALB/cJ √ó SM/J Intercross and a Combined Cross Involving Multiple Mouse Strains.
Mendelian	16054521	20050802	5	apoe, fatty acid, lpl, lipid, triglyceride	In vivo and in vitro properties of an intravenous lipid emulsion containing only medium chain and fish oil triglycerides.
Mendelian	16081640	20050806	5	triglyceride, angptl3, lipid, lpl, triglycerides	Transgenic angiopoietin-like (angptl)4 overexpression and targeted disruption of angptl4 and angptl3: regulation of triglyceride metabolism.
Mendelian	16076841	20050804	5	cardiovascular, apoe, triglyceride, lipids, lipid	Modulation of apolipoprotein E structure by domain interaction: differences in lipid-bound and lipid-free forms.
Mendelian	16076849	20050804	5	hyperlipidemia, type 2 diabetes, apoe, lipid, diabetes	USF1 and dyslipidemias: converging evidence for a functional intronic variant.
Mendelian	30487231	20181130	5	cardiovascular, diabetes, lipids, pcsk9, cholesterol	Inclisiran Lowers LDL-C and PCSK9 Irrespective of Diabetes Status: The ORION-1 Randomized Clinical Trial.
Mendelian	30496565	20181130	5	hyperlipidemia, fatty acid, lpl, lipid, triglyceride	Insights into a Possible Mechanism Underlying the Connection of Carbendazim-Induced Lipid Metabolism Disorder and Gut Microbiota Dysbiosis in Mice.
Mendelian	8237847	19930901	5	lipid, fatty acid, lcat, lipids, cholesterol	Incorporation of dietary n-3 fatty acids into molecular species of phosphatidyl choline and cholesteryl ester in normal human plasma.
Mendelian	8370587	19930901	5	triglycerides, apoe, apob, lipid, cholesterol	Polymorphisms of the apolipoprotein B and E genes and their relationship to plasma lipid variables in healthy Chinese men.
Mendelian	8220093	19930901	5	triglycerides, heart, apob, lipids, cholesterol	Determinants of plasma vitamin E in healthy males.
Mendelian	22042884	20111102	5	heart, coronary heart, apoe, lpl, coronary	Association of genetic variants and incident coronary heart disease in multiethnic cohorts: the PAGE study.
Mendelian	18834587	20081007	5	heart, atherosclerosis, apoe, lipid, cardiovascular	Repeated exposure to stressors do not accelerate atherosclerosis in ApoE-/- mice.
Mendelian	2151935	19901001	5	heart, coronary heart, apob, lipid, coronary	The inter-relation of fibrin, lipoprotein(a) and plasminogen in human atherosclerotic lesions.
Mendelian	2079603	19901001	5	hyperlipidemia, apob, lipid, triglycerides, cholesterol	Purification and partial characterization of extracellular liposomes isolated from the hyperlipidemic rabbit aorta.
Mendelian	22762542	20120706	5	hyperlipidemia, ldlr, apoe, lipids, cholesterol	The effects of berberine on hyperhomocysteinemia and hyperlipidemia in rats fed with a long-term high-fat diet.
Mendelian	22763456	20120706	5	apoe, stroke, atherosclerosis, lipid, coronary	Myocardial infarction accelerates atherosclerosis.
Mendelian	10490802	19990922	5	triglycerides, triglyceride, lpl, lipid, cholesterol	Effect of a moderate weight loss on adipose tissue lipoprotein lipase activity and expression: existence of sexual variation and regional differences.
Mendelian	21962813	20111004	5	heart, atherosclerosis, apoe, lipid, cholesterol	Splenectomy increases atherosclerotic lesions in apolipoprotein E deficient mice.
Mendelian	21965021	20111004	5	cardiovascular, atherosclerosis, diabetes, apoe, cholesterol	TNF-related apoptosis-inducing ligand (TRAIL) protects against diabetes and atherosclerosis in Apoe ‚Åª/‚Åª mice.
Mendelian	21966368	20111004	5	type 2 diabetes, diabetes, lpl, lipid, fatty acid	Adipose tissue gene expression of factors related to lipid processing in obesity.
Mendelian	11579084	20011002	5	hyperlipidemia, apoe, apob, triglycerides, cholesterol	A protective role for kidney apolipoprotein E. Regulation of mesangial cell proliferation and matrix expansion.
Mendelian	11590213	20011009	5	apoe, apob, lipid, lpl, cholesterol	Apolipoprotein C-III deficiency accelerates triglyceride hydrolysis by lipoprotein lipase in wild-type and apoE knockout mice.
Mendelian	15255783	20040717	5	lcat, lpl, cetp, triglyceride, cholesterol	HDL metabolic activities in a boy with lipoprotein lipase deficiency and his family.
Mendelian	20378541	20100410	5	abca1, lipid, cardiovascular, lipids, cholesterol	Modifying apolipoprotein A-I by malondialdehyde, but not by an array of other reactive carbonyls, blocks cholesterol efflux by the ABCA1 pathway.
Mendelian	20385122	20100414	5	hyperlipidemia, apoe, cardiovascular, triglycerides, triglyceride	In vivo efficacy of acyl CoA: diacylglycerol acyltransferase (DGAT) 1 inhibition in rodent models of postprandial hyperlipidemia.
Mendelian	20385819	20100414	5	lipc, abca1, cetp, lpl, cholesterol	Genetic variants near TIMP3 and high-density lipoprotein-associated loci influence susceptibility to age-related macular degeneration.
Mendelian	20385932	20100414	5	apoe, abca1, cardiovascular, lipid, cholesterol	Erythropoietin suppresses the formation of macrophage foam cells: role of liver X receptor alpha.
Mendelian	12458091	20021130	5	abca1, lipid, cardiovascular, lipids, cholesterol	The ABCA1 transporter and ApoA-I: obligate or facultative partners?
Mendelian	24844148	20140522	5	apoe, abca1, atherosclerosis, lipid, cholesterol	ATP-binding cassette transporter A1: from metabolism to neurodegeneration.
Mendelian	24851052	20140523	5	ldlr, triglyceride, triglycerides, mttp, cholesterol	Inhibition of hepatic microsomal triglyceride transfer protein - a novel therapeutic option for treatment of homozygous familial hypercholesterolemia.
Mendelian	24838154	20140520	5	abca1, type 2 diabetes, diabetes, atherosclerosis, cholesterol	Regulation of ATP-binding cassette transporters and cholesterol efflux by glucose in primary human monocytes and murine bone marrow-derived macrophages.
Mendelian	22265992	20120124	5	cardiovascular, apoe, atherosclerosis, lipids, cholesterol	Caspase-1 deficiency decreases atherosclerosis in apolipoprotein E-null mice.
Mendelian	22267329	20120124	5	triglycerides, cardiovascular, apob, lipid, cholesterol	Effect of TNF inhibitors on lipid profile in rheumatoid arthritis: a systematic review with meta-analysis.
Mendelian	22271188	20120125	5	type 2 diabetes, diabetes, cetp, lipid, cholesterol	The emerging role of HDL in glucose metabolism.
Mendelian	22275087	20120126	5	apoe, ldlr, atherosclerosis, lipid, diabetes	Silence of TRIB3 suppresses atherosclerosis and stabilizes plaques in diabetic ApoE-/-/LDL receptor-/- mice.
Mendelian	22278734	20120127	5	cardiovascular, ldlr, atherosclerosis, lipid, diabetes	The association between insulin and low-density lipoprotein receptors.
Mendelian	22279185	20120127	5	atherosclerosis, fatty acid, ldlr, lipid, triglyceride	Macrophage 12/15 lipoxygenase expression increases plasma and hepatic lipid levels and exacerbates atherosclerosis.
Mendelian	9568731	19980506	5	hyperlipidemia, apoe, atherosclerosis, lipid, cholesterol	Transgenic mouse models to study the role of APOE in hyperlipidemia and atherosclerosis.
Mendelian	9568733	19980506	5	heart, coronary heart, coronary, apoe, cholesterol	Methylenetetrahydrofolate reductase and apolipoprotein E polymorphisms are independent risk factors for coronary heart disease in Japanese: a case-control study.
Mendelian	19875622	20091031	5	heart, fatty acid, lpl, lipid, triglyceride	Cleavage of protein kinase D after acute hypoinsulinemia prevents excessive lipoprotein lipase-mediated cardiac triglyceride accumulation.
Mendelian	10406818	19990716	5	apoe, cardiovascular, lpl, lipids, cholesterol	Exercise training-induced blood pressure and plasma lipid improvements in hypertensives may be genotype dependent.
Mendelian	7825589	19950101	5	artery, coronary, apob, coronary artery, cholesterol	Genetic variation in lipoprotein (a) levels in families enriched for coronary artery disease is determined almost entirely by the apolipoprotein (a) gene locus.
Mendelian	8559487	19950101	5	cardiovascular, triglyceride, apob, lipid, cholesterol	Atherogenic lipid profile and lipoprotein(a) in relation to serum albumin in haemodialysis patients.
Mendelian	7791523	19950101	5	hyperlipidemia, triglyceride, apob, lipids, cholesterol	Alterations of serum lipid levels and their biological relevances during and after pregnancy.
Mendelian	7574481	19950101	5	triglycerides, lipid, cetp, lipids, cholesterol	Plasma lipid transfer proteins.
Mendelian	9072406	19950101	5	stroke, apoe, apob, lipid, cholesterol	Sesame lignans modulate cholesterol metabolism in the stroke-prone spontaneously hypertensive rat.
Mendelian	9072407	19950101	5	heart, stroke, apoe, lipid, cholesterol	Lipid-regulating action of gemfibrozil in the stroke-prone spontaneously hypertensive rat.
Mendelian	18769020	20080905	5	abca1, atherosclerosis, lpl, lipid, triglycerides	Improved lipid profile through liver-specific knockdown of liver X receptor alpha in KKAy diabetic mice.
Mendelian	18769801	20080905	5	artery, coronary, apob, coronary artery, diabetes	[Individual and population risk in acute myocardial infarction: the Chilean INTERHEART study].
Mendelian	16501668	20060228	5	apoe, lipid, triglyceride, lipids, cholesterol	Association of serum lipids and apolipoprotein E gene polymorphism with the risk of colorectal adenomas.
Mendelian	16501936	20060228	5	abca1, atherosclerosis, lcat, lipid, cholesterol	Role of apoA-I, ABCA1, LCAT, and SR-BI in the biogenesis of HDL.
Mendelian	6989270	19800301	5	heart, lpl, pad, triglyceride, fatty acid	Lipoprotein lipase activity in rat heart and adipose tissue during endotoxic shock.
Mendelian	17620956	20070711	5	hyperlipidemia, atherosclerosis, coronary, cetp, cholesterol	Genome-wide scan for interacting loci affecting human cholesteryl ester transfer protein-induced hypercholesterolemia in transgenic human cholesteryl ester transfer protein F2-intercross rats.
Mendelian	10423656	19990729	5	triglycerides, heart, apob, lipid, cholesterol	Metabolic and antihypertensive effects of nebivolol and atenolol in normometabolic patients with mild-to-moderate hypertension.
Mendelian	17628565	20070714	5	triglycerides, atherosclerosis, apob, lipid, cholesterol	Apolipoprotein B is a better marker than non-HDL-cholesterol for the metabolic syndrome in Koreans.
Mendelian	24936437	20140618	5	stroke, apoe, ldlr, lipids, coronary	Nox4 NADPH oxidase contributes to smooth muscle cell phenotypes associated with unstable atherosclerotic plaques.
Mendelian	33615168	20210222	5	abca1, type 2 diabetes, diabetes, lipid, cholesterol	Discovery of Nonlipogenic ABCA1 Inducing Compounds with Potential in Alzheimer's Disease and Type 2 Diabetes.
Mendelian	33628645	20210225	5	heart, stroke, coronary, apoe, diabetes	Quantile-dependent expressivity of serum C-reactive protein concentrations in family sets.
Mendelian	33626619	20210224	5	heart, coronary heart, cardiovascular, apoe, coronary	[Association between apolipoprotein E-containing HDL-C and coronary heart disease risk: a community-based cohort study].
Mendelian	33638801	20210227	5	stroke, cardiovascular, lipid, pcsk9, coronary	Safety and Efficacy of Perioperative Use of Evolocumab in Myocardial Infarction Patients: Study Protocol for a Multicentre Randomized Controlled Trial.
Mendelian	33636481	20210226	5	triglycerides, cardiovascular, apob, lipid, cholesterol	Association of lipid levels with motor and cognitive function and decline in advanced Parkinson's disease in the Mark-PD study.
Mendelian	33636293	20210226	5	heart, stroke, cardiovascular, angptl3, diabetes	A haplotype of the ANGPTL3 gene is associated with CVD risk, diabetes mellitus, hypertension, obesity, metabolic syndrome, and dyslipidemia.
Mendelian	33636293	20210226	5	heart, stroke, cardiovascular, angptl3, diabetes	A Haplotype of the ANGPTL3 gene is associated with CVD risk, diabetes mellitus, hypertension, obesity, metabolic syndrome, and dyslipidemia.
Mendelian	33640001	20210228	5	lipid, cardiovascular, apob, lipids, cholesterol	Monitoring of up to 15¬†years effects of lipoprotein apheresis on lipids, biomarkers of inflammation, and soluble endoglin in familial hypercholesterolemia patients.
Mendelian	33640328	20210228	5	heart, atherosclerosis, apob, lipid, cardiovascular	Increased apolipoprotein-B:A1 ratio predicts cardiometabolic risk in patients with juvenile onset SLE.
Mendelian	25587935	20150115	5	hyperlipidemia, ldlr, triglyceride, lipid, cholesterol	Oral absorption enhancement of probucol by PEGylated G5 PAMAM dendrimer modified nanoliposomes.
Mendelian	22977305	20120915	5	cardiovascular, diabetes, cetp, triglyceride, cholesterol	Patient considerations and clinical impact of cholesteryl ester transfer protein inhibitors in the management of dyslipidemia: focus on anacetrapib.
Mendelian	22977450	20120915	5	cardiovascular, apoe, atherosclerosis, lipid, cholesterol	Simvastatin and losartan differentially and synergistically inhibit atherosclerosis in apolipoprotein e(-/-) mice.
Mendelian	22965469	20120912	5	triglyceride, apob, lipid, diabetes, cholesterol	Association of the apolipoprotein B/apolipoprotein A-I ratio and low-density lipoprotein cholesterol with insulin resistance in a Chinese population with abdominal obesity.
Mendelian	10980140	20000912	5	heart, abca1, cardiovascular, lipid, cholesterol	Functional loss of ABCA1 in mice causes severe placental malformation, aberrant lipid distribution, and kidney glomerulonephritis as well as high-density lipoprotein cholesterol deficiency.
Mendelian	22928964	20120830	5	cardiovascular, ldlr, atherosclerosis, fatty acid, cholesterol	Elimination of endoplasmic reticulum stress and cardiovascular, type 2 diabetic, and other metabolic diseases.
Mendelian	11111094	20001209	5	atherosclerosis, coronary, cetp, lipid, cholesterol	Molecular biology and pathophysiological aspects of plasma cholesteryl ester transfer protein.
Mendelian	11111099	20001209	5	abca1, lipid, atherosclerosis, lipids, cholesterol	Tangier disease and ABCA1.
Mendelian	23665143	20130514	5	hyperlipidemia, apoe, atherosclerosis, triglyceride, cholesterol	Manzamine A, a marine-derived alkaloid, inhibits accumulation of cholesterol ester in macrophages and suppresses hyperlipidemia and atherosclerosis in vivo.
Mendelian	23665841	20130514	5	artery, coronary artery, apob, lipid, coronary	The apolipoprotein B/A1 ratio is associated with reactive oxygen metabolites and endothelial dysfunction in statin-treated patients with coronary artery disease.
Mendelian	23672999	20130516	5	heart, coronary heart, apoe, apob, coronary	Apolipoprotein E in VLDL and LDL with apolipoprotein C-III is associated with a lower risk of coronary heart disease.
Mendelian	23673139	20130516	5	abcg5, abca1, lpl, lipid, cholesterol	Curcuma oil ameliorates hyperlipidaemia and associated deleterious effects in golden Syrian hamsters.
Mendelian	23675525	20130516	5	cardiovascular, ldlr, atherosclerosis, pcsk9, cholesterol	Proprotein convertase subtilisin/kexin type 9 (PCSK9) can mediate degradation of the low density lipoprotein receptor-related protein 1 (LRP-1).
Mendelian	23676183	20130517	5	type 2 diabetes, diabetes, cetp, atherosclerosis, cholesterol	Effects of high-density lipoprotein elevation with cholesteryl ester transfer protein inhibition on insulin secretion.
Mendelian	23677746	20130517	5	heart, coronary heart, coronary, apoe, diabetes	Nonmelanoma skin cancer is associated with reduced Alzheimer disease risk.
Mendelian	23656756	20130510	5	apoa5, abca1, cetp, lipid, cholesterol	Single nucleotide polymorphisms in CETP, SLC46A1, SLC19A1, CD36, BCMO1, APOA5, and ABCA1 are significant predictors of plasma HDL in healthy adults.
Mendelian	23654093	20130510	5	artery, ldlr, triglyceride, lipid, cholesterol	[Research of the whole grain-soybean compound package to regulate the cholesterol metabolism by SREBP-2, LDLR and visfatin].
Mendelian	23659066	20130511	5	type 2 diabetes, atherosclerosis, apob, apoe, diabetes	[Low and very low density lipoproteins: pathogenetic and clinical significance].
Mendelian	23661675	20130511	5	triglyceride, angptl3, lipid, fatty acid, cholesterol	Angptl3 deficiency is associated with increased insulin sensitivity, lipoprotein lipase activity, and decreased serum free fatty acids.
Mendelian	19527482	20090617	5	ldlr, atherosclerosis, apob, lipids, cholesterol	Antidiabetic effects of 11beta-HSD1 inhibition in a mouse model of combined diabetes, dyslipidaemia and atherosclerosis.
Mendelian	19529002	20090617	5	triglycerides, apoe, triglyceride, lipid, cholesterol	APOE gene polymorphisms and response to statin therapy.
Mendelian	15671223	20050127	5	cardiovascular, diabetes, apob, lipid, cholesterol	The usual intake of lignans but not that of isoflavones may be related to cardiovascular risk factors in U.S. men.
Mendelian	19520976	20090613	5	ldlr, atherosclerosis, apob, lipids, cholesterol	Lack of phosphatidylethanolamine N-methyltransferase alters plasma VLDL phospholipids and attenuates atherosclerosis in mice.
Mendelian	19520977	20090613	5	artery, atherosclerosis, apoe, coronary artery, coronary	Importance of junctional adhesion molecule-C for neointimal hyperplasia and monocyte recruitment in atherosclerosis-prone mice-brief report.
Mendelian	19505560	20090610	5	hyperlipidemia, lpl, angptl3, lipid, fatty acid	Effect of saponins from Helicteres isora on lipid and glucose metabolism regulating genes expression.
Mendelian	19509184	20090611	5	abca1, type 2 diabetes, diabetes, triglyceride, cholesterol	Metabolic effects of dietary cholesterol in an animal model of insulin resistance and hepatic steatosis.
Mendelian	23879411	20130725	5	lipc, triglyceride, apob, lipid, cholesterol	Using a multi-staged strategy based on machine learning and mathematical modeling to predict genotype-phenotype risk patterns in diabetic kidney disease: a prospective case-control cohort analysis.
Mendelian	23880190	20130725	5	ldlr, atherosclerosis, apob, apoe, cholesterol	Inhibition of ileal apical but not basolateral bile acid transport reduces atherosclerosis in apoE‚Åª/‚Åª mice.
Mendelian	23880197	20130725	5	triglycerides, coronary, apob, lipid, cholesterol	Effects of ezetimibe, simvastatin and ezetimibe/simvastatin on correlations between apolipoprotein B, LDL cholesterol and non-HDL cholesterol in patients with primary hypercholesterolemia.
Mendelian	9120182	19970401	5	artery, diabetes, lpl, triglyceride, cholesterol	Preserved endothelial function in patients with severe hypertriglyceridemia and low functional lipoprotein lipase activity.
Mendelian	9130024	19970401	5	triglycerides, triglyceride, lpl, lipids, lipid	Hind III polymorphism of the lipoprotein lipase gene and plasma lipid response to low calorie diet.
Mendelian	28304227	20170318	5	hyperlipidemia, cardiovascular, lipid, pcsk9, cholesterol	Lipid-Reduction Variability and Antidrug-Antibody Formation with Bococizumab.
Mendelian	28304324	20170318	5	cardiovascular, triglyceride, apob, lipid, cholesterol	Assessment of serum apolipoprotein B and apolipoprotein A-1 and their ratio in healthy full term small for gestational age newborns.
Mendelian	16614317	20060415	5	hyperlipidemia, type 2 diabetes, apob, triglyceride, diabetes	Hyperinsulinemia is associated with increased production rate of intestinal apolipoprotein B-48-containing lipoproteins in humans.
Mendelian	28296196	20170316	5	cardiovascular, abca1, atherosclerosis, lipid, cholesterol	SIRT6 reduces macrophage foam cell formation by inducing autophagy and cholesterol efflux under ox-LDL condition.
Mendelian	28301372	20170317	5	hyperlipidemia, abca1, atherosclerosis, ldlr, cholesterol	News on the molecular regulation and function of hepatic low-density lipoprotein receptor and LDLR-related protein 1.
Mendelian	16603721	20060411	5	artery, lipc, atherosclerosis, coronary artery, coronary	Transcriptional regulation of the human hepatic lipase (LIPC) gene promoter.
Mendelian	18158360	20071226	5	triglycerides, apoe, atherosclerosis, lipid, cholesterol	Dietary alpha-lipoic acid supplementation inhibits atherosclerotic lesion development in apolipoprotein E-deficient and apolipoprotein E/low-density lipoprotein receptor-deficient mice.
Mendelian	18163216	20071229	5	heart, coronary heart, coronary, apoe, cholesterol	Apolipoprotein E gene is related to mortality only in normal weight individuals: the Rotterdam Study.
Mendelian	20529551	20100610	5	heart, coronary heart, pcsk9, apob, coronary	A novel mutation in proprotein convertase subtilisin/kexin type 9 gene leads to familial hypercholesterolemia in a Chinese family.
Mendelian	26543095	20151107	5	hyperlipidemia, heart, atherosclerosis, apoe, lipid	NG2 Proteoglycan Ablation Reduces Foam Cell Formation and Atherogenesis via Decreased Low-Density Lipoprotein Retention by Synthetic Smooth Muscle Cells.
Mendelian	26543537	20151107	5	triglycerides, diabetes, apob, lipids, lipid	Lack of predictive power of plasma lipids or lipoproteins for gestational diabetes mellitus in Japanese women.
Mendelian	26520897	20151102	5	apoe, ldlr, atherosclerosis, triglyceride, cardiovascular	LR11/SorLA links triglyceride-rich lipoproteins to risk of developing cardiovascular disease in FH patients.
Mendelian	26521149	20151102	5	artery, ldlr, atherosclerosis, lipid, cholesterol	Leptin dose-dependently decreases atherosclerosis by attenuation of hypercholesterolemia and induction of adiponectin.
Mendelian	26545559	20151108	5	fatty acid, lpl, triglycerides, diabetes, triglyceride	[TOTAL PARENTERAL NUTRITION IN A PREGNANT PATIENT WITH ACUTE PANCREATITIS AND LIPOPROTEIN LIPASE DEFICIENCY].
Mendelian	26546553	20151108	5	triglyceride, lpl, lipid, fatty acid, cholesterol	Effects of Selenium-Enriched Probiotics on Lipid Metabolism, Antioxidative Status, Histopathological Lesions, and Related Gene Expression in Mice Fed a High-Fat Diet.
Mendelian	26547624	20151109	5	cardiovascular, triglyceride, lipid, pcsk9, cholesterol	The Liver Clock Controls Cholesterol Homeostasis through Trib1 Protein-mediated Regulation of PCSK9/Low Density Lipoprotein Receptor (LDLR) Axis.
Mendelian	12841343	20030705	5	triglycerides, atherosclerosis, lcat, lipid, cholesterol	Decreased activity of lecithin:cholesterol acyltransferase and hepatic lipase in chronic hypothyroid rats: implications for reverse cholesterol transport.
Mendelian	28257648	20170305	5	apoa5, artery, coronary, coronary artery, cholesterol	Genetic determinants of clinical heterogeneity of the coronary artery disease in the population of Hyderabad, India.
Mendelian	6622510	19830701	5	triglycerides, lpl, pad, lipid, cholesterol	Effects of a glucosidase inhibitor (acarbose, BAY g 5421) on the development of obesity and food motivated behavior in Zucker (fafa) rats.
Mendelian	6631215	19830701	5	apoe, triglyceride, apob, lipid, cholesterol	Isolation and characterization of lipoprotein of density less than 1.006 g/ml from rat hepatic lymph.
Mendelian	12479576	20021214	5	apoe, fatty acid, apob, lipids, lipid	Alternative lipid mobilization: the insect shuttle system.
Mendelian	24751653	20140423	5	cardiovascular, apoe, atherosclerosis, triglycerides, cholesterol	Adipose tissue-derived human serum amyloid a does not affect atherosclerotic lesion area in hSAA1+/-/ApoE-/- mice.
Mendelian	24747110	20140422	5	triglycerides, triglyceride, apob, lipids, lipid	Calculation of LDL apoB.
Mendelian	24747111	20140422	5	hyperlipidemia, ldlr, atherosclerosis, lipid, diabetes	Group 1B phospholipase A‚ÇÇ inactivation suppresses atherosclerosis and metabolic diseases in LDL receptor-deficient mice.
Mendelian	24748885	20140422	5	heart, coronary heart, ldlr, atherosclerosis, coronary	Hyperhomocysteinemia independently causes and promotes atherosclerosis in LDL receptor-deficient mice.
Mendelian	24755147	20140424	5	artery, atherosclerosis, apoe, lipid, cardiovascular	Bisphenol A increases atherosclerosis in pregnane X receptor-humanized ApoE deficient mice.
Mendelian	19393339	20090428	5	fatty acid, pad, lipid, lpl, triglyceride	Increased de novo lipogenesis in liver contributes to the augmented fat deposition in dexamethasone exposed broiler chickens (Gallus gallus domesticus).
Mendelian	2308518	19900301	5	triglycerides, apoe, apob, lipid, cholesterol	A high carbohydrate-fat free diet alters the proportion of heparin-bound VLDL in plasma and the expression of VLDL-apoB-100 epitopes.
Mendelian	2313975	19900301	5	hyperlipidemia, fatty acid, lpl, lipid, triglycerides	Excess parathyroid hormone adversely affects lipid metabolism in chronic renal failure.
Mendelian	1968704	19900301	5	hyperlipidemia, fatty acid, lpl, lipid, triglyceride	Coexistence of abnormalities of hepatic lipase and lipoprotein lipase in a large family.
Mendelian	19377787	20090421	5	triglycerides, lipid, apoe, lipids, cholesterol	Association between apolipoprotein E genotype, serum lipids, and colorectal cancer in Brazilian individuals.
Mendelian	19389852	20090425	5	cardiovascular, apoe, atherosclerosis, lipid, coronary	Fetuin-A protects against atherosclerotic calcification in CKD.
Mendelian	25948514	20150508	5	triglycerides, ldlr, triglyceride, lipid, cholesterol	Modulation of cholesterol-related gene expression by ergosterol and ergosterol-enriched extracts obtained from Agaricus bisporus.
Mendelian	25948680	20150508	5	fatty acid, lpl, lipid, diabetes, triglyceride	Maternal High-Fat Feeding Increases Placental Lipoprotein Lipase Activity by Reducing SIRT1 Expression in Mice.
Mendelian	25951321	20150508	5	apoe, atherosclerosis, triglyceride, lipid, cholesterol	The Effect of Klotho Treatment on Atherogenesis, Blood Pressure, and Metabolic Parameters in Experimental Rodent Models.
Mendelian	25932792	20150502	5	apoe, fatty acid, apob, lipids, triglyceride	Effects of niacin and omega-3 fatty acids on the apolipoproteins in overweight patients with elevated triglycerides and reduced HDL cholesterol.
Mendelian	25935869	20150504	5	artery, ldlr, atherosclerosis, apoe, coronary	MAb therapy against the IFN-Œ±/Œ≤ receptor subunit 1 stimulates arteriogenesis in a murine hindlimb ischaemia model without enhancing atherosclerotic burden.
Mendelian	17991668	20071110	5	cardiovascular, type 2 diabetes, diabetes, cetp, cholesterol	Interaction between dietary fat intake and the cholesterol ester transfer protein TaqIB polymorphism in relation to HDL-cholesterol concentrations among US diabetic men.
Mendelian	22539624	20120428	5	ldlr, fatty acid, apob, lipids, lipid	Dietary fat is a lipid source in 2,3,7,8-tetrachlorodibenzo-œÅ-dioxin (TCDD)-elicited hepatic steatosis in C57BL/6 mice.
Mendelian	12014069	20020517	5	lipid, atherosclerosis, lpl, lipids, cholesterol	[Lipids of lymphocyte plasma membranes in patients with atherosclerosis and their children].
Mendelian	17994020	20071113	5	lmf1, atherosclerosis, lpl, triglyceride, diabetes	Mutations in LMF1 cause combined lipase deficiency and severe hypertriglyceridemia.
Mendelian	14581413	20031029	5	apoe, lipid, atherosclerosis, lipids, cholesterol	Inactivation of macrophage scavenger receptor class B type I promotes atherosclerotic lesion development in apolipoprotein E-deficient mice.
Mendelian	14572169	20031024	5	triglycerides, triglyceride, lpl, lipid, cholesterol	Contribution of apo CIII reduction to the greater effect of 12-week micronized fenofibrate than atorvastatin therapy on triglyceride levels and LDL size in dyslipidemic patients.
Mendelian	14576201	20031025	5	heart, coronary heart, abca1, coronary, cholesterol	Novel polypyrimidine variation (IVS46: del T -39...-46) in ABCA1 causes exon skipping and contributes to HDL cholesterol deficiency in a family with premature coronary disease.
Mendelian	14565984	20031021	5	lipid, fatty acid, apob, lipids, cholesterol	Lipid-dependent bidirectional traffic of apolipoprotein B in polarized enterocytes.
Mendelian	14568192	20031022	5	triglycerides, lipid, lpl, lipids, cholesterol	The level of pre-heparin serum lipoprotein lipase mass at different stages of pregnancy.
Mendelian	14571269	20031023	5	lipid, cardiovascular, apob, lipids, cholesterol	Evidence for a QTL on chromosome 19 influencing LDL cholesterol levels in the general population.
Mendelian	28117688	20170125	5	cardiovascular, fatty acid, lcat, lipid, cholesterol	Lipidomic and Antioxidant Response to Grape Seed, Corn and Coconut Oils in Healthy Wistar Rats.
Mendelian	28121324	20170126	5	abca1, triglyceride, lipid, fatty acid, cholesterol	Lychee pulp phenolics ameliorate hepatic lipid accumulation by reducing miR-33 and miR-122 expression in mice fed a high-fat diet.
Mendelian	28107429	20170121	5	cardiovascular, lcat, triglyceride, lpl, cholesterol	Deficient Cholesterol Esterification in Plasma of apoc2 Knockout Zebrafish and Familial Chylomicronemia Patients.
Mendelian	28108216	20170122	5	apoe, lipid, atherosclerosis, lipids, cholesterol	The phenomenon of atherosclerosis reversal and regression: Lessons from animal models.
Mendelian	16113252	20050823	5	heart, coronary heart, atherosclerosis, apoe, coronary	Porphyromonas gingivalis fimbria-dependent activation of inflammatory genes in human aortic endothelial cells.
Mendelian	28125886	20170128	5	cardiovascular, cetp, lipids, pcsk9, cholesterol	Unending saga of fighting cholesterol: Evacetrapib is another fallen warrior.
Mendelian	28126828	20170128	5	cardiovascular, heart, coronary, cetp, cholesterol	CETP: Pharmacogenomics-Based Response to the CETP Inhibitor Dalcetrapib.
Mendelian	28128061	20170128	5	cardiovascular, type 2 diabetes, diabetes, pcsk9, cholesterol	The Effect of Proprotein Convertase Subtilisin-Kexin Type 9 and its Inhibition on Glucose Metabolism and Cardiovascular Risk. We Should do Better the Second Time After Statins.
Mendelian	16122552	20050827	5	apoe, ldlr, atherosclerosis, triglyceride, fatty acid	Varying the ratio of dietary n-6/n-3 polyunsaturated fatty acid alters the tendency to thrombosis and progress of atherosclerosis in apoE-/- LDLR-/- double knockout mouse.
Mendelian	15115692	20040430	5	artery, coronary, lpl, coronary artery, cholesterol	Missense mutation W86R in exon 3 of the lipoprotein lipase gene in a boy with chylomicronemia.
Mendelian	21142270	20101215	5	heart, stroke, cardiovascular, cetp, cholesterol	Clinical implications of pharmacogenetic variation on the effects of statins.
Mendelian	21143013	20101215	5	apoa5, artery, coronary artery, triglyceride, coronary	APOA5 -1131T/C polymorphism is associated with coronary artery disease in a Chinese population: a meta-analysis.
Mendelian	21143175	20101215	5	cardiovascular, apoe, atherosclerosis, abcg5, cholesterol	Seeking novel targets for improving in vivo macrophage-specific reverse cholesterol transport: translating basic science into new therapies for the prevention and treatment of atherosclerosis.
Mendelian	21144047	20101215	5	artery, ldlr, atherosclerosis, coronary artery, coronary	LDLR-Gene therapy for familial hypercholesterolaemia: problems, progress, and perspectives.
Mendelian	21145854	20101215	5	apoe, ldlr, atherosclerosis, abcg5, cholesterol	Constitutive androstane receptor activation stimulates faecal bile acid excretion and reverse cholesterol transport in mice.
Mendelian	21151916	20101215	5	cardiovascular, apoe, atherosclerosis, lipid, cholesterol	Arginase activities and global arginine bioavailability in wild-type and ApoE-deficient mice: responses to high fat and high cholesterol diets.
Mendelian	21153685	20101215	5	type 2 diabetes, diabetes, apob, triglyceride, cholesterol	The ENPP1 K121Q polymorphism is not associated with type 2 diabetes and related metabolic traits in an Iranian population.
Mendelian	1683257	19911015	5	atherosclerosis, fatty acid, apob, lipid, cholesterol	In vivo regulation of low-density lipoprotein receptor and apolipoprotein B gene expressions by dietary fat and cholesterol in inbred strains of mice.
Mendelian	18758514	20080902	5	abca1, type 2 diabetes, diabetes, fatty acid, cholesterol	Circulating free fatty acids are increased independently of PPARgamma activity after administration of poloxamer 407 to mice.
Mendelian	18757914	20080902	5	apoe, abca1, triglyceride, lipid, cholesterol	LXR agonist suppresses atherosclerotic lesion growth and promotes lesion regression in apoE*3Leiden mice: time course and mechanisms.
Mendelian	15909677	20050525	5	fatty acid, lcat, lipid, lpl, cholesterol	Fatty liver in dairy cows post partum is associated with decreased concentration of plasma triacylglycerols and decreased activity of lipoprotein lipase in adipocytes.
Mendelian	15911795	20050525	5	apoe, stroke, diabetes, triglycerides, cholesterol	Risk factors for progression of brain atrophy in aging: six-year follow-up of normal subjects.
Mendelian	28600283	20170611	5	ldlr, cardiovascular, lipid, pcsk9, cholesterol	Inhibition of PCSK9 does not improve lipopolysaccharide-induced mortality in mice.
Mendelian	20354139	20100401	5	abca1, atherosclerosis, ldlr, lipid, cholesterol	Interleukin-10 overexpression in macrophages suppresses atherosclerosis in hyperlipidemic mice.
Mendelian	23883544	20130726	5	type 2 diabetes, atherosclerosis, apob, lipid, diabetes	Renal insufficiency without albuminuria is associated with peripheral artery atherosclerosis and lipid metabolism disorders in patients with type 2 diabetes.
Mendelian	23884353	20130726	5	cardiovascular, diabetes, lipid, pcsk9, cholesterol	AMG145, a monoclonal antibody against proprotein convertase subtilisin kexin type 9, significantly reduces lipoprotein(a) in hypercholesterolemic patients receiving statin therapy: an analysis from the LDL-C Assessment with Proprotein Convertase Subtilisin Kexin Type 9 Monoclonal Antibody Inhibition Combined with Statin Therapy (LAPLACE)-Thrombolysis in Myocardial Infarction (TIMI) 57 trial.
Mendelian	23868939	20130723	5	cardiovascular, abca1, coronary, lipid, cholesterol	Novel formulation of a reconstituted high-density lipoprotein (CSL112) dramatically enhances ABCA1-dependent cholesterol efflux.
Mendelian	23874477	20130723	5	triglyceride, lcat, lipid, fatty acid, cholesterol	Activation of human stearoyl-coenzyme A desaturase 1 contributes to the lipogenic effect of PXR in HepG2 cells.
Mendelian	23874490	20130723	5	cardiovascular, artery, ldlr, atherosclerosis, cholesterol	Passive immunization with hypochlorite-oxLDL specific antibodies reduces plaque volume in LDL receptor-deficient mice.
Mendelian	8576120	19960119	5	apoe, atherosclerosis, apob, lipid, lpl	Oxidation of low density lipoproteins greatly enhances their association with lipoprotein lipase anchored to endothelial cell matrix.
Mendelian	2725290	19890601	5	triglycerides, fatty acid, lpl, lipids, lipid	Activities of lipoprotein lipase and hepatic lipase on long- and medium-chain triglyceride emulsions used in parenteral nutrition.
Mendelian	21494143	20110416	5	ldlr, pcsk9, apob, lipid, triglyceride	Unexpected roles for PCSK9 in lipid metabolism.
Mendelian	11352738	20010516	5	hyperlipidemia, apoe, atherosclerosis, triglyceride, cholesterol	The amino-terminal 1-185 domain of apoE promotes the clearance of lipoprotein remnants in vivo. The carboxy-terminal domain is required for induction of hyperlipidemia in normal and apoE-deficient mice.
Mendelian	11352975	20010516	5	ldlr, triglyceride, apob, lipid, cholesterol	A lipoprotein-containing particle is transferred from the serum across the mammary epithelium into the milk of lactating mice.
Mendelian	11352992	20010516	5	heart, coronary heart, atherosclerosis, apob, coronary	Two novel quantitative trait loci on mouse chromosomes 6 and 4 independently and synergistically regulate plasma apoB levels.
Mendelian	29936931	20180626	5	cardiovascular, apoe, atherosclerosis, lipid, cholesterol	LJ-1888, a selective antagonist for the A3 adenosine receptor, ameliorates the development of atherosclerosis and hypercholesterolemia in apolipoprotein E knock-out mice.
Mendelian	29937375	20180626	5	hyperlipidemia, abca1, atherosclerosis, ldlr, cholesterol	Chlamydia pneumoniae Hijacks a Host Autoregulatory IL-1Œ≤ Loop to Drive Foam Cell Formation and Accelerate Atherosclerosis.
Mendelian	29930919	20180623	5	type 2 diabetes, diabetes, lpl, lipid, fatty acid	Micro R-410 Binding Site Single Nucleotide Polymorphism rs13702 in Lipoprotein Lipase Gene is Effective to Increase Susceptibility to Type 2 Diabetes in Iranian Population.
Mendelian	29931882	20180623	5	hyperlipidemia, triglyceride, lpl, lipid, cholesterol	[Modulating effects of shenmai injection on serum lipids in rats with hyperlipemia].
Mendelian	29931896	20180623	5	apoe, ldlr, abca1, lipid, cholesterol	[Apelin attenuates hypoxia induced pulmonary hypertension of mice through regulation of lipid metabolism].
Mendelian	29932601	20180623	5	artery, triglyceride, apoe, lipid, cholesterol	[Suppression effect of Mai Shu on formation of atherosclerotic plaque of apolipoprotein E knock-out mice].
Mendelian	29933080	20180623	5	cardiovascular, apoe, atherosclerosis, lipid, fatty acid	Pharmacological strategies to inhibit intra-plaque angiogenesis in atherosclerosis.
Mendelian	16840797	20060715	5	cardiovascular, atherosclerosis, diabetes, ldlr, cholesterol	Addition of dietary fat to cholesterol in the diets of LDL receptor knockout mice: effects on plasma insulin, lipoproteins, and atherosclerosis.
Mendelian	11668627	20011023	5	heart, coronary heart, ldlr, coronary, cholesterol	Low density lipoprotein receptor (LDLR) gene mutations in Canadian subjects with familial hypercholesterolemia, but not of French descent.
Mendelian	10812582	20000517	5	lipid, apoe, ldlr, lipids, cholesterol	Effect of apolipoprotein E genotype on lipid levels and response to diet in familial hypercholesterolemia.
Mendelian	16460674	20060208	5	triglycerides, apoe, apob, lipid, cholesterol	Simvastatin causes the formation of cholesterol-rich remnants in mice lacking apoE.
Mendelian	16452453	20060203	5	lcat, apoe, cetp, lipid, cholesterol	Regulation of reconstituted high density lipoprotein structure and remodeling by apolipoprotein E.
Mendelian	16459141	20060207	5	artery, coronary, apoe, coronary artery, cholesterol	Combined effects of apoE-CI-CII cluster and LDL-R gene polymorphisms on chromosome 19 and coronary artery disease risk.
Mendelian	6792311	19810801	5	apoe, triglyceride, apob, lipids, lipid	Serum and hepatic nascent lipoproteins in normal and hypercholesterolemic rats.
Mendelian	7082418	19820301	5	atherosclerosis, lcat, triglyceride, lpl, cholesterol	Influence of native and randomized peanut oil on lipid metabolism and aortic sudanophilia in the vervet monkey.
Mendelian	9566995	19980613	5	hyperlipidemia, apob, lipid, triglycerides, cholesterol	Full-fat rice bran and oat bran similarly reduce hypercholesterolemia in humans.
Mendelian	32627456	20200707	5	cardiovascular, abca1, atherosclerosis, lipids, cholesterol	[Research progress on anti-atherosclerosis effect and mechanism of flavonoids compounds mediated by macrophages].
Mendelian	32629184	20200707	5	ldlr, atherosclerosis, apob, pcsk9, cardiovascular	A systematic review of LDLR, PCSK9, and APOB variants in Asia.
Mendelian	32621921	20200705	5	heart, atherosclerosis, apoe, lipid, cholesterol	Curcumin inhibits the formation of atherosclerosis in ApoE<sup>-/-</sup> mice by suppressing cytomegalovirus activity in endothelial cells.
Mendelian	32615989	20200704	5	cyp27a1, lipid, abcg5, lipids, cholesterol	The effect of ursodeoxycholic acid on the relative expression of the lipid metabolism genes in mouse cholesterol gallstone models.
Mendelian	32611832	20200703	5	artery, atherosclerosis, apoe, coronary artery, coronary	MicroRNA-124 inhibits macrophage cell apoptosis via targeting p38/MAPK signaling pathway in atherosclerosis development.
Mendelian	32612641	20200703	5	heart, type 2 diabetes, diabetes, abca1, cholesterol	Statin Use Associates With Risk of Type 2 Diabetes via Epigenetic Patterns at <i>ABCG1</i>.
Mendelian	9626156	19980617	5	artery, coronary, apob, coronary artery, cholesterol	Delayed low density lipoprotein (LDL) catabolism despite a functional intact LDL-apolipoprotein B particle and LDL-receptor in a subject with clinical homozygous familial hypercholesterolemia.
Mendelian	9627528	19980617	5	artery, coronary artery, lpl, lipid, coronary	Lipoprotein lipase gene mutations in coronary artery disease.
Mendelian	32637296	20200709	5	heart, artery, atherosclerosis, apoe, cardiovascular	Targeted Molecular Iron Oxide Contrast Agents for Imaging Atherosclerotic Plaque.
Mendelian	32630105	20200708	5	cardiovascular, diabetes, apob, lipid, cholesterol	Sleep Duration, Lipid Profile and Insulin Resistance: Potential Role of Lipoprotein(a).
Mendelian	21228258	20110114	5	heart, coronary heart, coronary, apoe, cholesterol	Use of genotype frequencies in medicated groups to investigate prescribing practice: APOE and statins as a proof of principle.
Mendelian	21232092	20110115	5	abca1, lipid, cardiovascular, lipids, cholesterol	Blood lipid profiles and peripheral blood mononuclear cell cholesterol metabolism gene expression in patients with and without methotrexate treatment.
Mendelian	21233473	20110115	5	artery, stroke, apob, coronary artery, coronary	Biomarkers of asymptomatic carotid stenosis in patients undergoing coronary artery bypass grafting.
Mendelian	21214553	20110111	5	apoe, lipid, fatty acid, lipids, cholesterol	Cholesterol asymmetry in synaptic plasma membranes.
Mendelian	21215387	20110111	5	triglycerides, lipid, apoe, lipids, cholesterol	IQ, educational attainment, memory and plasma lipids: associations with apolipoprotein E genotype in 5995 children.
Mendelian	21216462	20110111	5	fatty acid, lpl, lipid, diabetes, triglyceride	Treatment with a melanocortin agonist improves abnormal lipid metabolism in streptozotocin-induced diabetic mice.
Mendelian	21235888	20110118	5	artery, coronary artery, cetp, lipid, coronary	The role of cholesteryl ester transfer protein and phospholipid transfer protein in the remodeling of plasma high-density lipoproteins.
Mendelian	21240353	20110118	5	apoe, atherosclerosis, coronary, lipid, cholesterol	Apolipoprotein E gene polymorphism in men with coronary atherosclerosis in Siberia.
Mendelian	16846545	20060719	5	triglycerides, cardiovascular, apob, lipid, cholesterol	Treating to target patients with primary hyperlipidaemia: comparison of the effects of ATOrvastatin and ROSuvastatin (the ATOROS study).
Mendelian	16847310	20060719	5	heart, abca1, triglyceride, lipids, lipid	Type II nuclear hormone receptors, coactivator, and target gene repression in adipose tissue in the acute-phase response.
Mendelian	19893012	20091107	5	lipid, atherosclerosis, ldlr, lipids, cholesterol	Resident intimal dendritic cells accumulate lipid and contribute to the initiation of atherosclerosis.
Mendelian	19880116	20091103	5	lipid, atherosclerosis, ldlr, lipids, cholesterol	Anti-atherosclerotic actions of azelaic acid, an end product of linoleic acid peroxidation, in mice.
Mendelian	20491656	20100525	5	heart, abca1, fatty acid, lipid, cholesterol	Overexpression of STARD3 in human monocyte/macrophages induces an anti-atherogenic lipid phenotype.
Mendelian	177840	19760501	5	hyperlipidemia, triglyceride, lpl, lipids, cholesterol	Glucocorticoids and triglyceride transport: effects on triglyceride secretion rates, lipoprotein lipase, and plasma lipoproteins in the rat.
Mendelian	1274567	19760501	5	triglycerides, triglyceride, lpl, lipids, lipid	Dietary effects in the early recovery phase of kwashiorkor. Plasma levels of triglycerides, FFA, D-beta-hydroxybutyrate, glycerol, postheparin lipoprotein lipase (LPL), glucose and insulin.
Mendelian	27641234	20160920	5	apoe, atherosclerosis, peripheral vascular, lipid, cholesterol	Magnetic resonance imaging biomarkers of exercise-induced improvement of oxidative stress and inflammation in the brain of old high-fat-fed ApoE<sup>-/-</sup> mice.
Mendelian	27648138	20160921	5	cardiovascular, apoe, atherosclerosis, lipid, cholesterol	A human apolipoprotein E mimetic peptide reduces atherosclerosis in aged apolipoprotein E null mice.
Mendelian	27649790	20160922	5	cardiovascular, abca1, atherosclerosis, lipids, cholesterol	Short Communication: Accumulation of Neutral Lipids in Liver and Aorta of Nef-Transgenic Mice.
Mendelian	27650859	20160922	5	heart, cardiovascular, lipid, pcsk9, cholesterol	Challenges in Oral Lipid-lowering Therapy: Position Document of the Spanish Society of Cardiology.
Mendelian	27651445	20160922	5	heart, scarb1, atherosclerosis, lipid, cholesterol	SCARB1 Gene Variants Are Associated With the Phenotype of Combined High High-Density Lipoprotein Cholesterol and High Lipoprotein (a).
Mendelian	27652072	20160922	5	type 2 diabetes, cardiovascular, lpl, triglyceride, diabetes	Strawberry milk-like blood in a subject with diabetic lipemia: dramatic change to transparent color after insulin therapy.
Mendelian	23720036	20130531	5	artery, apob, pad, triglycerides, cholesterol	Apolipoprotein profiles in subjects with and without peripheral artery disease.
Mendelian	27661220	20160924	5	cardiovascular, coronary, lipid, pcsk9, cholesterol	Advances in the field of proprotein convertase subtilisin kexin type 9 inhibitors.
Mendelian	27664032	20160925	5	cardiovascular, abca1, atherosclerosis, lipid, cholesterol	Aberrant expression of plasma microRNA-33a in an atherosclerosis-risk group.
Mendelian	27667509	20160927	5	lipid, triglyceride, lipids, lipc, cholesterol	Effects of Angelica dahurica on obesity and fatty liver in mice.
Mendelian	27671775	20160928	5	abca1, lipid, fatty acid, lipids, cholesterol	Cell lipid metabolism modulators 2-bromopalmitate, D609, monensin, U18666A and probucol shift discoidal HDL formation to the smaller-sized particles: implications for the mechanism of HDL assembly.
Mendelian	27678443	20160929	5	lipid, cardiovascular, apob, lipids, cholesterol	An evidence-based analysis of the National Lipid Association recommendations concerning non-HDL-C and apoB.
Mendelian	31243439	20190628	5	triglycerides, cardiovascular, apob, lipids, cholesterol	Almond Consumption and Risk Factors for Cardiovascular Disease: A Systematic Review and Meta-analysis of Randomized Controlled Trials.
Mendelian	31245949	20190628	5	apoe, lipid, triglyceride, lipids, cholesterol	[Effects of a 12-week high intensity interval training on blood lipid of dyslipidemia patients with different apolipoprotein E genotypes].
Mendelian	31246589	20190628	5	hypercholesteremia, stroke, cardiovascular, pcsk9, cholesterol	Future role of proprotein convertase subtilisin/kexin type 9 inhibitors in preventive cardiology.
Mendelian	31247346	20190628	5	cardiovascular, ldlr, atherosclerosis, lipid, cholesterol	Ultramorphological analysis of plaque advancement and cholesterol crystal formation in Ldlr knockout mouse atherosclerosis.
Mendelian	31249639	20190629	5	heart, artery, apoe, coronary artery, coronary	Excessive Neutrophil Extracellular Trap Formation Aggravates Acute Myocardial Infarction Injury in Apolipoprotein E Deficiency Mice via the ROS-Dependent Pathway.
Mendelian	31216866	20190621	5	lipid, cardiovascular, apob, lipids, cholesterol	Comparison of Conventional Lipoprotein Tests and Apolipoproteins in the Prediction of Cardiovascular Disease.
Mendelian	31221076	20190622	5	atherosclerosis, coronary, lipid, pcsk9, cholesterol	[Improvement of outcomes in patients with recent acute coronary syndrome: the place of PCSK9 inhibitors. The Resolution of National Advisory Board].
Mendelian	31228804	20190623	5	hyperlipidemia, abca1, fatty acid, lipid, cholesterol	Novel anti-obesity effect of scutellarein and potential underlying mechanism of actions.
Mendelian	31229021	20190624	5	artery, coronary, apob, coronary artery, cholesterol	JCL roundtable. The 2018 AHA/ACC/Multisociety Cholesterol Guidelines: Process and product.
Mendelian	31234767	20190626	5	cardiovascular, abca1, atherosclerosis, triglycerides, cholesterol	Hypoxia as a Factor Involved in the Regulation of the apoA-1, ABCA1, and Complement C3 Gene Expression in Human Macrophages.
Mendelian	12764909	20030527	5	hyperlipidemia, triglyceride, apob, lipids, cholesterol	[Regulatory effect of yishou tiaozhi tablet on lipids in patients with primary hyperlipidemia].
Mendelian	12752312	20030520	5	cardiovascular, apoe, atherosclerosis, lipids, cholesterol	Protective effect of the immunosuppressant sirolimus against aortic atherosclerosis in apo E-deficient mice.
Mendelian	12754275	20030520	5	triglycerides, fatty acid, cetp, lipids, cholesterol	Decreased PLTP mass but elevated PLTP activity linked to insulin resistance in HTG: effects of bezafibrate therapy.
Mendelian	23073467	20121018	5	hyperlipidemia, apoe, triglyceride, lipid, cholesterol	Associations of ABCB1 and IL-10 genetic polymorphisms with sirolimus-induced dyslipidemia in renal transplant recipients.
Mendelian	23073522	20121018	5	cardiovascular, atherosclerosis, apob, triglycerides, cholesterol	Prehypertension in dyslipidemic individuals; relationship to metabolic parameters and intima-media thickness.
Mendelian	23058919	20121013	5	cardiovascular, apoe, atherosclerosis, lipid, fatty acid	Acipimox attenuates atherosclerosis and enhances plaque stability in ApoE-deficient mice fed a palmitate-rich diet.
Mendelian	23060524	20121013	5	apoe, atherosclerosis, triglyceride, triglycerides, cholesterol	TLR4 antagonist reduces early-stage atherosclerosis in diabetic apolipoprotein E-deficient mice.
Mendelian	23056479	20121012	5	heart, atherosclerosis, apoe, fatty acid, cholesterol	Lactobacillus reuteri prevents diet-induced obesity, but not atherosclerosis, in a strain dependent fashion in Apoe-/- mice.
Mendelian	23048071	20121011	5	apoe, atherosclerosis, fatty acid, lipids, lipid	Interleukin 17A exacerbates atherosclerosis by promoting fatty acid-binding protein 4-mediated ER stress in macrophages.
Mendelian	23071294	20121017	5	hyperlipidemia, apoe, atherosclerosis, lipid, cholesterol	ApoE derived from adipose tissue does not suppress atherosclerosis or correct hyperlipidemia in apoE knockout mice.
Mendelian	23063622	20121016	5	triglycerides, gpihbp1, lipid, lipids, cholesterol	Large-scale gene-centric meta-analysis across 32 studies identifies multiple lipid loci.
Mendelian	23063777	20121016	5	cardiovascular, atherosclerosis, lcat, lipid, cholesterol	HDL drug carriers for targeted therapy.
Mendelian	23065249	20121016	5	apoa5, stroke, atherosclerosis, triglyceride, cholesterol	Apolipoprotein A5 polymorphisms in Turkish population: association with serum lipid profile and risk of ischemic stroke.
Mendelian	9351371	19971114	5	lipid, triglyceride, lpl, lipids, cholesterol	Heritability analysis of lipids and three gene loci in twins link the macrophage scavenger receptor to HDL cholesterol concentrations.
Mendelian	9351377	19971114	5	artery, coronary artery, apob, triglyceride, coronary	Postprandial elevation of ApoB-48-containing triglyceride-rich particles and retinyl esters in normolipemic males who smoke.
Mendelian	9358077	19971114	5	heart, triglyceride, lpl, lipid, triglycerides	Gene expression of lipoprotein lipase in experimental nephrosis.
Mendelian	11432868	20010704	5	triglyceride, lpl, triglycerides, fatty acid, cholesterol	Adenovirus-mediated rescue of lipoprotein lipase-deficient mice. Lipolysis of triglyceride-rich lipoproteins is essential for high density lipoprotein maturation in mice.
Mendelian	11433198	20010704	5	hyperlipidemia, atherosclerosis, apob, lipid, coronary	Does alpha-1-proteinase inhibitor play a protective role in coronary atherosclerosis?
Mendelian	11433351	20010704	5	hyperlipidemia, atherosclerosis, apob, apoe, diabetes	Apolipoprotein B secretion and atherosclerosis are decreased in mice with phospholipid-transfer protein deficiency.
Mendelian	11441143	20010707	5	apoe, lipid, fatty acid, lipids, cholesterol	Characterization of four lipoprotein classes in human cerebrospinal fluid.
Mendelian	11441194	20010707	5	artery, coronary, apoe, coronary artery, diabetes	Effect of apolipoprotein E genotype on cerebral autoregulation during cardiopulmonary bypass.
Mendelian	17476032	20070504	5	type 2 diabetes, diabetes, lpl, triglyceride, fatty acid	Novel mutations of the lipoprotein lipase gene associated with hypertriglyceridemia in members of type 2 diabetic pedigrees.
Mendelian	17478321	20070505	5	heart, coronary heart, atherosclerosis, apoe, coronary	Mechanism by which alcohol and wine polyphenols affect coronary heart disease risk.
Mendelian	17478758	20070505	5	abca1, atherosclerosis, ldlr, apoe, cholesterol	Expression of human OSBP-related protein 1L in macrophages enhances atherosclerotic lesion development in LDL receptor-deficient mice.
Mendelian	17481639	20070508	5	heart, atherosclerosis, apoe, lipid, cholesterol	Azelnidipine has anti-atherosclerotic effects independent of its blood pressure-lowering actions in monkeys and mice.
Mendelian	7639708	19950801	5	artery, coronary artery, apob, lipids, coronary	The binding of animal low-density lipoproteins to human apolipoprotein(a).
Mendelian	21880794	20110902	5	apoa5, gpihbp1, lpl, lmf1, triglycerides	Type 1 hyperlipoproteinemia and recurrent acute pancreatitis due to lipoprotein lipase antibody in a young girl with Sjogren's syndrome.
Mendelian	18194486	20080116	5	cardiovascular, triglyceride, apob, lipids, cholesterol	Amelioration of cardiovascular risk factors with partial biochemical control of acromegaly.
Mendelian	18194851	20080116	5	coronary, triglyceride, lpl, lipid, cholesterol	Decreased lipoprotein lipase activity and increased postprandial concentrations of triglyceride-rich lipoproteins in offspring of elderly survivors of myocardial infarction.
Mendelian	18197729	20080117	5	cardiovascular, apoe, diabetes, lipid, cholesterol	Risk and protective factors for sporadic Alzheimer's disease.
Mendelian	18187430	20080112	5	triglyceride, cetp, lipid, lpl, cholesterol	The lipoprotein lipase serine 447 stop polymorphism is associated with altered serum carotenoid concentrations in the Stanislas Family Study.
Mendelian	8636429	19960301	5	hyperlipidemia, apoe, triglyceride, triglycerides, cholesterol	Modulation of very low density lipoprotein production and clearance contributes to age- and gender- dependent hyperlipoproteinemia in apolipoprotein E3-Leiden transgenic mice.
Mendelian	8644718	19960301	5	artery, atherosclerosis, apoe, coronary artery, coronary	Multilocus genetic determinants of LDL particle size in coronary artery disease families.
Mendelian	8904350	19960301	5	atherosclerosis, diabetes, cetp, triglycerides, cholesterol	Multiple abnormalities in the transfer of phospholipids from VLDL and LDL to HDL in non-insulin-dependent diabetes.
Mendelian	20116212	20100202	5	type 2 diabetes, diabetes, apob, apoe, cholesterol	Apolipoprotein A-I positively associated with diabetes in women independently of apolipoprotein E genotype and apolipoprotein B levels.
Mendelian	20131928	20100206	5	cardiovascular, apoa5, triglyceride, triglycerides, cholesterol	Apolipoprotein A5 in health and disease.
Mendelian	20132024	20100206	5	triglycerides, cardiovascular, apob, lipid, cholesterol	Lipid levels including oxidized LDL in women with history of preeclampsia.
Mendelian	20124735	20100204	5	abca1, atherosclerosis, coronary, apoe, cholesterol	Cannabinoid 1 receptor blockade reduces atherosclerosis with enhances reverse cholesterol transport.
Mendelian	20137539	20100209	5	apoa5, coronary, triglyceride, lipid, cholesterol	[Increased serum apolipoprotein A5 in patients with acute coronary syndrome].
Mendelian	15591220	20041214	5	apoe, lipid, atherosclerosis, lipids, cholesterol	Apolipoprotein E promotes the regression of atherosclerosis independently of lowering plasma cholesterol levels.
Mendelian	22739758	20120629	5	abcg5, abca1, fatty acid, lipid, cholesterol	Soy protein isoflavones differentially regulate liver X receptor isoforms to modulate lipid metabolism and cholesterol transport in the liver and intestine in mice.
Mendelian	15596719	20041215	5	artery, ldlr, atherosclerosis, apoe, cholesterol	Major reduction of atherosclerosis in fractalkine (CX3CL1)-deficient mice is at the brachiocephalic artery, not the aortic root.
Mendelian	24691380	20140403	5	cardiovascular, atherosclerosis, coronary, ldlr, cholesterol	Targeted disruption of LDLR causes hypercholesterolemia and atherosclerosis in Yucatan miniature pigs.
Mendelian	24691635	20140403	5	artery, atherosclerosis, coronary artery, pcsk9, coronary	The role of genetic risk factors in coronary artery disease.
Mendelian	24685565	20140402	5	type 2 diabetes, cardiovascular, lpl, lipid, diabetes	Novel molecular aspects of ghrelin and leptin in the control of adipobiology and the cardiovascular system.
Mendelian	24698970	20140405	5	hyperlipidemia, apoe, atherosclerosis, lipids, lipid	Effect of hyperlipidemia on Foxp3 expression in apolipoprotein E-knockout mice.
Mendelian	24710030	20140409	5	heart, abcg5, atherosclerosis, triglyceride, cholesterol	Inhibition of glycosphingolipid synthesis ameliorates atherosclerosis and arterial stiffness in apolipoprotein E-/- mice and rabbits fed a high-fat and -cholesterol diet.
Mendelian	24704626	20140408	5	coronary, apob, triglycerides, lpl, cholesterol	Rare LPL gene variants attenuate triglyceride reduction and HDL cholesterol increase in response to fenofibric acid therapy in individuals with mixed dyslipidemia.
Mendelian	29599138	20180331	5	artery, atherosclerosis, apoe, coronary artery, coronary	Telomerase Mediates Lymphocyte Proliferation but Not the Atherosclerosis-Suppressive Potential of Regulatory T-Cells.
Mendelian	29599136	20180331	5	heart, ldlr, atherosclerosis, lipids, lipid	Deficiency of Dab2 (Disabled Homolog 2) in Myeloid Cells Exacerbates Inflammation in Liver and Atherosclerotic Plaques in LDLR (Low-Density Lipoprotein Receptor)-Null Mice-Brief Report.
Mendelian	29599135	20180331	5	heart, artery, ldlr, atherosclerosis, cholesterol	PAR2 (Protease-Activated Receptor 2) Deficiency Attenuates Atherosclerosis in Mice.
Mendelian	29593013	20180330	5	heart, stroke, apob, ldlr, cholesterol	Relationship of Familial Hypercholesterolemia and High Low-Density Lipoprotein Cholesterol to Ischemic Stroke: Copenhagen General Population Study.
Mendelian	31395737	20190810	5	cardiovascular, triglyceride, apob, lipids, lipid	The crystal structure of human microsomal triglyceride transfer protein.
Mendelian	31397166	20190810	5	artery, apoe, pad, type ii diabetes, diabetes	Placental growth factor levels in quadriceps muscle are reduced by a Western diet in association with advanced glycation end products.
Mendelian	31412738	20190816	5	triglycerides, diabetes, apob, lipids, cholesterol	Serum apoA1 (Apolipoprotein A-1), Insulin Resistance, and the Risk of Gestational Diabetes Mellitus in Human Pregnancy-Brief Report.
Mendelian	31410392	20190815	5	artery, abca1, coronary, coronary artery, cholesterol	The long noncoding RNA CHROME regulates cholesterol homeostasis in primate.
Mendelian	31409515	20190815	5	artery, abca1, atherosclerosis, lipid, cholesterol	High dose rosuvastatin increases ABCA1 transporter in human atherosclerotic plaques in a cholesterol-independent fashion.
Mendelian	31409739	20190815	5	lipid, triglyceride, lpl, lipids, cholesterol	Characterization of ANGPTL4 function in macrophages and adipocytes using <i>Angptl4</i>-knockout and <i>Angptl4</i>-hypomorphic mice.
Mendelian	31407609	20190814	5	artery, coronary, apob, coronary artery, cholesterol	apoB/apoA-I Ratio and Lp(a) Associations With Aortic Valve Stenosis Incidence: Insights From the EPIC-Norfolk Prospective Population Study.
Mendelian	31404961	20190814	5	heart, coronary heart, apoe, lipid, coronary	Combined LDL and VLDL Electronegativity Correlates with Coronary Heart Disease Risk in Asymptomatic Individuals.
Mendelian	24068000	20130927	5	apoe, ldlr, atherosclerosis, lipid, cholesterol	Activation of mTOR modulates SREBP-2 to induce foam cell formation through increased retinoblastoma protein phosphorylation.
Mendelian	20682673	20100805	5	triglycerides, apoe, atherosclerosis, lipid, cholesterol	Nuclear magnetic resonance lipoprotein subclasses and the APOE genotype influence carotid atherosclerosis in patients with systemic lupus erythematosus.
Mendelian	20683326	20100805	5	artery, atherosclerosis, lpl, triglycerides, fatty acid	Triglyceride lipases and atherosclerosis.
Mendelian	14531942	20031009	5	cardiovascular, triglyceride, apob, lipid, cholesterol	Effects of phenothiazine drugs on serum levels of apolipoproteins and lipoproteins in schizophrenic subjects.
Mendelian	15076187	20040413	5	cetp, apoe, apob, lipid, lpl	Genetic influences on blood pressure within the Stanislas Cohort.
Mendelian	8675707	19960615	5	heart, coronary heart, coronary, cetp, cholesterol	Increased coronary heart disease in Japanese-American men with mutation in the cholesteryl ester transfer protein gene despite increased HDL levels.
Mendelian	15085362	20040416	5	artery, coronary, cetp, coronary artery, cholesterol	[Genetic variation of the cholesterol ester transfer protein gene and the prevalence of coronary artery disease. The AtheroGene case control study].
Mendelian	18809621	20080924	5	cardiovascular, atherosclerosis, diabetes, apob, cholesterol	Diabetes, abdominal adiposity, and atherogenic dyslipoproteinemia in women compared with men.
Mendelian	18802465	20080920	5	abca1, lipid, atherosclerosis, lipids, cholesterol	A mouse model of harlequin ichthyosis delineates a key role for Abca12 in lipid homeostasis.
Mendelian	18803945	20080923	5	triglycerides, abca1, atherosclerosis, lipids, cholesterol	The influence of two variants in the adenosine triphosphate-binding cassette transporter 1 gene on plasma lipids and carotid atherosclerosis.
Mendelian	18804459	20080923	5	cetp, apoe, angptl3, triglycerides, cholesterol	Higher frequency of abnormal serum angiopoietin-like protein 3 than abnormal cholesteryl ester transfer protein in Japanese hyperalphalipoproteinemic subjects.
Mendelian	29567472	20180324	5	apoe, atherosclerosis, fatty acid, triglyceride, cholesterol	SOAT1 deficiency attenuates atherosclerosis by regulating inflammation and cholesterol transportation via HO-1 pathway.
Mendelian	29570220	20180324	5	lcat, atherosclerosis, coronary, cetp, cholesterol	CETP and LCAT Gene Polymorphisms Are Associated with High-Density Lipoprotein Subclasses and Acute Coronary Syndrome.
Mendelian	24722912	20140412	5	triglycerides, abca1, fatty acid, lipid, cholesterol	Oleic acid modulates mRNA expression of liver X receptor (LXR) and its target genes ABCA1 and SREBP1c in human neutrophils.
Mendelian	23832599	20130709	5	cardiovascular, apoe, atherosclerosis, lipid, fatty acid	Impact of a multi-nutrient diet on cognition, brain metabolism, hemodynamics, and plasticity in apoE4 carrier and apoE knockout mice.
Mendelian	23825667	20130705	5	atherosclerosis, diabetes, ldlr, lipid, cholesterol	Activation of sterol regulatory element binding protein and NLRP3 inflammasome in atherosclerotic lesion development in diabetic pigs.
Mendelian	23814116	20130702	5	abca1, atherosclerosis, apob, lipid, cholesterol	Liver ABCA1 deletion in LDLrKO mice does not impair macrophage reverse cholesterol transport or exacerbate atherogenesis.
Mendelian	32051094	20200214	5	hypercholesteremia, ldlr, cardiovascular, pcsk9, cholesterol	A small molecule inhibitor of PCSK9 that antagonizes LDL receptor binding via interaction with a cryptic PCSK9 binding groove.
Mendelian	32053090	20200214	5	cardiovascular, coronary, lipid, pcsk9, cholesterol	PCSK9 Inhibitors: From Nature's Lessons to Clinical Utility.
Mendelian	18324930	20080308	5	apoa5, fatty acid, lpl, triglyceride, cholesterol	Hypertriglyceridaemia and low plasma HDL in a patient with apolipoprotein A-V deficiency due to a novel mutation in the APOA5 gene.
Mendelian	21862952	20110825	5	triglyceride, lpl, lipids, fatty acid, lipid	Association between schizophrenia and single nucleotide polymorphisms in lipoprotein lipase gene in a Han Chinese population.
Mendelian	9018104	19961220	5	hyperlipidemia, fatty acid, lpl, triglycerides, triglyceride	alpha-Adrenergic receptors may contribute to the hypertriglyceridemia associated with tumour growth.
Mendelian	9125310	19961220	5	triglyceride, lpl, triglycerides, fatty acid, cholesterol	Effect of the apolipoprotein C-II/C-III1 ratio on the capacity of purified milk lipoprotein lipase to hydrolyse triglycerides in monolayer vesicles.
Mendelian	7797576	19950630	5	heart, apoe, lpl, triglyceride, cholesterol	Enhancement of the binding of triglyceride-rich lipoproteins to the very low density lipoprotein receptor by apolipoprotein E and lipoprotein lipase.
Mendelian	28471688	20170505	5	lcat, cardiovascular, apob, lipid, cholesterol	Atherogenic impact of lecithin-cholesterol acyltransferase and its relation to cholesterol esterification rate in HDL (FER(HDL)) and AIP [log(TG/HDL-C)] biomarkers: the butterfly effect?
Mendelian	29146748	20171118	5	heart, atherosclerosis, apob, lipid, triglycerides	Stable Isotope Kinetic Study of ApoM (Apolipoprotein M).
Mendelian	29146892	20171118	5	apoe, abca1, atherosclerosis, triglyceride, cholesterol	Intermedin Ameliorates Atherosclerosis by Increasing Cholesterol Efflux Through the cAMP-PKA Pathway in Macrophage RAW264.7 Cell Line.
Mendelian	15456739	20041001	5	lipid, triglyceride, lpl, lipids, cholesterol	Structural basis of endothelial lipase tropism for HDL.
Mendelian	29117962	20171110	5	heart, stroke, cardiovascular, apoe, diabetes	Lower cardiac index levels relate to lower cerebral blood flow in older adults.
Mendelian	29136780	20171116	5	type 2 diabetes, diabetes, apoe, atherosclerosis, cholesterol	CML/CD36 accelerates atherosclerotic progression via inhibiting foam cell migration.
Mendelian	29129821	20171114	5	artery, cardiovascular, coronary artery, pcsk9, coronary	Association between lipoprotein (a) and proprotein convertase substilisin/kexin type 9 in patients with heterozygous familial hypercholesterolemia: A case-control study.
Mendelian	29130930	20171114	5	heart, stroke, atherosclerosis, ldlr, cardiovascular	Leukocyte RhoA exchange factor Arhgef1 mediates vascular inflammation and atherosclerosis.
Mendelian	32713931	20200728	5	hyperlipidemia, atherosclerosis, cardiovascular, pcsk9, cholesterol	An Update on the Role of PCSK9 in Atherosclerosis.
Mendelian	32702746	20200724	5	artery, abcg5, coronary, coronary artery, cholesterol	Genetic variability in the absorption of dietary sterols affects the risk of coronary artery disease.
Mendelian	32687853	20200721	5	hyperlipidemia, abca1, atherosclerosis, apoe, cholesterol	Novel Mechanism of Cholesterol Transport by ABCA5 in Macrophages and Its Role in Dyslipidemia.
Mendelian	18367009	20080328	5	heart, fatty acid, lpl, lipid, triglyceride	Lipoproteini lipase-derived fatty acids: physiology and dysfunction.
Mendelian	18367731	20080328	5	ldlr, apoe, lpl, triglyceride, cholesterol	The hepatic uptake of VLDL in lrp-ldlr-/-vldlr-/- mice is regulated by LPL activity and involves proteoglycans and SR-BI.
Mendelian	17217095	20070116	5	artery, coronary, apoe, coronary artery, diabetes	[The frequencies of apolipoprotein E genotypes in health and disease in the Croatian population--an overview of expectations and real results].
Mendelian	17217375	20070116	5	heart, artery, apoe, coronary artery, coronary	Robust association of the APOE epsilon4 allele with premature myocardial infarction especially in patients without hypercholesterolaemia: the Aachen study.
Mendelian	17223095	20070116	5	atherosclerosis, coronary, lpl, lipids, triglycerides	Serum lipoprotein lipase mass: clinical significance of its measurement.
Mendelian	12680848	20030412	5	apoe, stroke, triglyceride, lipid, cholesterol	Effects of dietary Angelica keiskei on lipid metabolism in stroke-prone spontaneously hypertensive rats.
Mendelian	12681028	20030412	5	cardiovascular, diabetes, apob, triglycerides, fatty acid	Comparison of intraperitoneal and posterior subcutaneous abdominal adipose tissue compartments as predictors of VLDL apolipoprotein B-100 kinetics in overweight/obese men.
Mendelian	22813404	20120721	5	triglycerides, diabetes, cetp, lipid, cholesterol	Taq1B polymorphism of cholesteryl ester transfer protein (CETP) in Egyptian patients with metabolic syndrome.
Mendelian	22814241	20120721	5	apoe, type 2 diabetes, diabetes, lipids, cholesterol	NADPH oxidase 2-derived reactive oxygen species are involved in dysfunction and apoptosis of pancreatic Œ≤-cells induced by low density lipoprotein.
Mendelian	11045969	20001025	5	heart, cardiovascular, peripheral vascular, apoe, cholesterol	Hemodynamic changes in apolipoprotein E-knockout mice.
Mendelian	27599291	20160907	5	triglycerides, fatty acid, apob, lipids, cholesterol	Inhibition of apolipoprotein B synthesis stimulates endoplasmic reticulum autophagy that prevents steatosis.
Mendelian	27584680	20160902	5	heart, coronary heart, cardiovascular, apoe, coronary	Lead-Related Genetic Loci, Cumulative Lead Exposure and Incident Coronary Heart Disease: The Normative Aging Study.
Mendelian	27587433	20160903	5	heart, ldlr, atherosclerosis, lipid, cholesterol	Necrotic Cell Sensor Clec4e Promotes a Proatherogenic Macrophage Phenotype Through Activation of the Unfolded Protein Response.
Mendelian	27588438	20160903	5	fatty acid, apob, triglyceride, diabetes, cholesterol	VLDL Triglyceride Kinetics in Lean, Overweight, and Obese Men and Women.
Mendelian	27578104	20160901	5	ldlr, atherosclerosis, apob, lipid, pcsk9	Genetic causes of monogenic familial hypercholesterolemia in the Greek population: Lessons, mistakes, and the way forward.
Mendelian	27578123	20160901	5	lmf1, gpihbp1, lpl, lipid, triglyceride	Clinical and genetic features of 3 patients with familial chylomicronemia due to mutations in GPIHBP1 gene.
Mendelian	706497	19780901	5	coronary, fatty acid, lcat, triglyceride, cholesterol	[Lipoproteins and fatty acids--hyperlipoproteinemia and arteriosclerosis].
Mendelian	27606890	20160909	5	cardiovascular, atherosclerosis, lipid, pcsk9, cholesterol	Proprotein convertase subtilisin/kexin type 9 in rheumatoid arthritis.
Mendelian	21868016	20110827	5	ldlr, atherosclerosis, apob, pcsk9, cholesterol	Reduced penetrance of autosomal dominant hypercholesterolemia in a high percentage of families: importance of genetic testing in the entire family.
Mendelian	21868017	20110827	5	artery, atherosclerosis, apob, lipid, cholesterol	Relation of cholesterol and lipoprotein parameters with carotid artery plaque characteristics: the Atherosclerosis Risk in Communities (ARIC) carotid MRI study.
Mendelian	21868699	20110827	5	artery, ldlr, atherosclerosis, coronary artery, coronary	Cdkn2a is an atherosclerosis modifier locus that regulates monocyte/macrophage proliferation.
Mendelian	21868729	20110827	5	cardiovascular, stroke, atherosclerosis, apob, cholesterol	High levels of apolipoprotein B/AI ratio are associated with intracranial atherosclerotic stenosis.
Mendelian	31166609	20190606	5	heart, coronary heart, apoe, triglycerides, coronary	Apolipoprotein E genetic variants interact with Mediterranean diet to modulate postprandial hypertriglyceridemia in coronary heart disease patients: CORDIOPREV study.
Mendelian	31157629	20190604	5	cardiovascular, apoe, atherosclerosis, triglyceride, cholesterol	The future of apolipoprotein E mimetic peptides in the prevention of cardiovascular disease.
Mendelian	31150543	20190601	5	artery, abca1, coronary, coronary artery, cholesterol	Association of ABCA1 Haplotypes with Coronary Artery Disease.
Mendelian	33253515	20201130	5	lipid, triglyceride, apob, lipids, cholesterol	Associations of Serum Lipid Level with Gastric Cancer Risk, Pathology, and Prognosis.
Mendelian	12381268	20021017	5	abcg5, abca1, fatty acid, lipid, cholesterol	Peroxisome proliferator-activated receptor alpha (PPARalpha)-mediated regulation of multidrug resistance 2 (Mdr2) expression and function in mice.
Mendelian	23109900	20121031	5	lipc, pcsk9, lipid, scarb1, cholesterol	Several lipid-related gene polymorphisms interact with overweight/obesity to modulate blood pressure levels.
Mendelian	11468208	20010727	5	cardiovascular, heart, atherosclerosis, apoe, coronary	Accelerated atherosclerosis, aortic aneurysm formation, and ischemic heart disease in apolipoprotein E/endothelial nitric oxide synthase double-knockout mice.
Mendelian	17532008	20070529	5	apoe, atherosclerosis, triglyceride, lipids, cholesterol	Effect of asymmetric dimethylarginine on atherogenesis and erythrocyte deformability in apolipoprotein E deficient mice.
Mendelian	17525500	20070526	5	heart, coronary heart, lpl, lipid, coronary	[Peculiarities of postprandial activity of lipoprotein lipase in coronary heart disease].
Mendelian	15039035	20040325	5	apoe, stroke, atherosclerosis, cetp, lipid	Genetic risk factors for stroke and carotid atherosclerosis: insights into pathophysiology from candidate gene approaches.
Mendelian	11323427	20010427	5	apoe, triglyceride, apob, triglycerides, cholesterol	Increased production of apolipoprotein B-containing lipoproteins in the absence of hyperlipidemia in transgenic mice expressing cholesterol 7alpha-hydroxylase.
Mendelian	11323009	20010427	5	triglycerides, lipid, apob, lipids, cholesterol	Serum lipids and regulation of tissue factor-induced coagulation in middle-aged men.
Mendelian	11323443	20010427	5	lipid, cardiovascular, apob, lipids, cholesterol	Waist circumference and cardiovascular risk factors in prepubertal children.
Mendelian	15557373	20041124	5	apoe, atherosclerosis, coronary, lipid, cholesterol	Impact of interleukin-6 on plaque development and morphology in experimental atherosclerosis.
Mendelian	15557711	20041124	5	hyperlipidemia, triglyceride, apob, lipid, cholesterol	Apolipoprotein B as a marker of familial hyperlipoproteinemia.
Mendelian	15559550	20041124	5	cardiovascular, cyp27a1, triglyceride, triglycerides, cholesterol	[Dyslipidaemia and its management after immunosuppressive treatment].
Mendelian	556762	19770201	5	heart, fatty acid, lpl, lipid, triglyceride	Diurnal changes in plasma and liver lipids and lipoprotein lipase activity in heart and adipose tissue in rats fed a high and low fat diet.
Mendelian	18231776	20080131	5	triglycerides, lipid, apob, lipids, cholesterol	Plasma apolipoprotein CI correlates with increased survival in patients with severe sepsis.
Mendelian	11120757	20001220	5	ldlr, atherosclerosis, apob, apoe, cholesterol	Defining the atherogenicity of large and small lipoproteins containing apolipoprotein B100.
Mendelian	1871195	19910401	5	triglycerides, fatty acid, lcat, lipid, cholesterol	Cold swimming stress: effects on serum lipids, lipoproteins and LCAT activity in male and female rats.
Mendelian	2056897	19910401	5	triglycerides, lipid, apob, lipids, cholesterol	Lipid and lipoprotein profiles relate to peak aerobic power in spinal cord injured men.
Mendelian	23714205	20130530	5	ldlr, atherosclerosis, lipid, pcsk9, cholesterol	Proprotein convertases subtilisin/kexin type 9, an enzyme turned escort protein: hepatic and extra hepatic functions.
Mendelian	23717502	20130530	5	cardiovascular, atherosclerosis, cetp, apoe, cholesterol	Both transient and continuous corticosterone excess inhibit atherosclerotic plaque formation in APOE*3-leiden.CETP mice.
Mendelian	30522860	20181208	5	triglyceride, apob, lipid, mttp, cholesterol	Postprandial lipid absorption in seven heterozygous carriers of deleterious variants of MTTP in two abetalipoproteinemic families.
Mendelian	30524197	20181208	5	type 2 diabetes, apoe, apob, lipid, diabetes	Plasma Asprosin Levels Are Associated with Glucose Metabolism, Lipid, and Sex Hormone Profiles in Females with Metabolic-Related Diseases.
Mendelian	18039658	20071128	5	ldlr, cardiovascular, lipid, pcsk9, cholesterol	The proprotein convertase PCSK9 induces the degradation of low density lipoprotein receptor (LDLR) and its closest family members VLDLR and ApoER2.
Mendelian	30510163	20181205	5	cardiovascular, type 2 diabetes, diabetes, pcsk9, cholesterol	Engineering of a GLP-1 analogue peptide/anti-PCSK9 antibody fusion for type 2 diabetes treatment.
Mendelian	30512645	20181205	5	cardiovascular, atherosclerosis, lipid, pcsk9, cholesterol	[LDL-cholesterol hypothesis:the lower is trully better]
Mendelian	30518338	20181207	5	cardiovascular, atherosclerosis, lcat, triglyceride, cholesterol	Association of lecithin-cholesterol acyltransferase activity and low-density lipoprotein heterogeneity with atherosclerotic cardiovascular disease risk: a longitudinal pilot study.
Mendelian	18022922	20071121	5	ldlr, apoe, apob, lipc, cholesterol	Genetic analysis of Indian subjects with clinical features of possible type IIa hypercholesterolemia.
Mendelian	30500001	20181201	5	ldlr, abca1, lipid, pcsk9, cholesterol	Stilbenoids and cannabinoids from the leaves of Cannabis sativa f. sativa with potential reverse cholesterol transport activity.
Mendelian	18029360	20071122	5	abca1, atherosclerosis, ldlr, lipid, cholesterol	Genetic deletion of low density lipoprotein receptor impairs sterol-induced mouse macrophage ABCA1 expression. A new SREBP1-dependent mechanism.
Mendelian	18028451	20071122	5	ldlr, cardiovascular, apob, pcsk9, cholesterol	Genetic heterogeneity of autosomal dominant hypercholesterolemia.
Mendelian	23324435	20130118	5	apoe, stroke, atherosclerosis, lipid, cardiovascular	Functionalization of gadolinium metallofullerenes for detecting atherosclerotic plaque lesions by cardiovascular magnetic resonance.
Mendelian	23329883	20130119	5	triglyceride, apob, lipid, pcsk9, cholesterol	Proprotein convertase subtilisin/kexin type 9 gene E670G polymorphism interacts with alcohol consumption to modulate serum lipid levels.
Mendelian	23298392	20130110	5	triglycerides, triglyceride, lipids, pcsk9, cholesterol	Plasma PCSK9 concentrations during an oral fat load and after short term high-fat, high-fat high-protein and high-fructose diets.
Mendelian	23300720	20130110	5	artery, atherosclerosis, apoe, coronary artery, coronary	Porphyromonas gingivalis strain specific interactions with human coronary artery endothelial cells: a comparative study.
Mendelian	23302442	20130111	5	cardiovascular, apoe, fatty acid, lipid, cholesterol	In comparison with palm oil, dietary nut supplementation delays the progression of atherosclerotic lesions in female apoE-deficient mice.
Mendelian	23303209	20130111	5	cardiovascular, apoe, atherosclerosis, lipids, cholesterol	11Œ≤-hydroxysteroid dehydrogenase type 1 deficiency in bone marrow-derived cells reduces atherosclerosis.
Mendelian	23305686	20130112	5	cardiovascular, abca1, atherosclerosis, lipid, cholesterol	Homocysteine-mediated cholesterol efflux via ABCA1 and ACAT1 DNA methylation in THP-1 monocyte-derived foam cells.
Mendelian	23307117	20130112	5	heart, cardiovascular, lipid, pcsk9, cholesterol	Is the future of statins aligned with new novel lipid modulation therapies?
Mendelian	23308045	20130112	5	stroke, atherosclerosis, ldlr, pcsk9, cholesterol	Proprotein convertase subtilisin/kexin type 9 deficiency reduces melanoma metastasis in liver.
Mendelian	23311247	20130115	5	triglycerides, cardiovascular, apob, lipid, cholesterol	Evaluation of lipid parameters and bioindices in patients with different stages of chronic renal failure.
Mendelian	23312049	20130115	5	triglycerides, cardiovascular, apob, lipids, lipid	Attainment of goal/desirable lipid levels in patients with mixed dyslipidemia after 12 weeks of treatment with fenofibric acid and rosuvastatin combination therapy: a pooled analysis of controlled studies.
Mendelian	23313547	20130115	5	apoe, abca1, atherosclerosis, lipid, cholesterol	Knock-down of the oxysterol receptor LXRŒ± impairs cholesterol efflux in human primary macrophages: lack of compensation by LXRŒ≤ activation.
Mendelian	23316317	20130115	5	artery, cardiovascular, apoe, triglyceride, cholesterol	Growth differentiation factor-15 deficiency inhibits atherosclerosis progression by regulating interleukin-6-dependent inflammatory response to vascular injury.
Mendelian	23316322	20130115	5	apoe, abca1, atherosclerosis, lipid, cholesterol	MicroRNA-33 deficiency reduces the progression of atherosclerotic plaque in ApoE-/- mice.
Mendelian	23317401	20130116	5	cardiovascular, triglyceride, apob, lipid, cholesterol	Apolipoprotein B antisense inhibition--update on mipomersen.
Mendelian	23317403	20130116	5	hyperlipidemia, triglyceride, apob, lipid, cholesterol	Mitochondrial triglyceride transfer protein inhibition: new achievements in the treatment of dyslipidemias.
Mendelian	23317404	20130116	5	cardiovascular, ldlr, atherosclerosis, pcsk9, cholesterol	Proprotein convertase subtilisin kexin 9 (PCSK9) inhibitors in the treatment of hypercholesterolemia and other pathologies.
Mendelian	8636092	19960322	5	atherosclerosis, triglyceride, lcat, lipid, cholesterol	Functional lecithin:cholesterol acyltransferase deficiency and high density lipoprotein deficiency in transgenic mice overexpressing human apolipoprotein A-II.
Mendelian	20167577	20100220	5	apoe, abca1, lipids, pcsk9, lipid	Analysis of lipid pathway genes indicates association of sequence variation near SREBF1/TOM1L2/ATPAF2 with dementia risk.
Mendelian	20185793	20100227	5	abca1, atherosclerosis, triglyceride, lipid, triglycerides	ABCA1 gene variants regulate postprandial lipid metabolism in healthy men.
Mendelian	20186155	20100227	5	lipc, cardiovascular, scarb1, pcsk9, cholesterol	Concordance of two multiple analytical approaches demonstrate that interaction between BMI and ADIPOQ haplotypes is a determinant of LDL cholesterol in a general French population.
Mendelian	21802760	20110802	5	triglycerides, diabetes, apob, lipids, lipid	Ten-year incidence of diabetic retinopathy and macular edema. Risk factors in a sample of people with type 1 diabetes.
Mendelian	21804483	20110802	5	artery, atherosclerosis, apob, triglycerides, cholesterol	Soluble intercellular cell adhesion molecule-1 and vascular cell adhesion molecule-1 in asymptomatic dyslipidemic subjects.
Mendelian	30227118	20180919	5	abca1, stroke, atherosclerosis, apoe, cholesterol	MicroRNA-23a-5p promotes atherosclerotic plaque progression and vulnerability by repressing ATP-binding cassette transporter A1/G1 in macrophages.
Mendelian	22648616	20120601	5	apoe, abca1, atherosclerosis, lipid, cholesterol	Molecular mechanism of curcumin on the suppression of cholesterol accumulation in macrophage foam cells and atherosclerosis.
Mendelian	20060117	20100112	5	cardiovascular, apoe, atherosclerosis, lipid, cholesterol	Ritonavir protects against the development of atherosclerosis in APOE*3-Leiden mice.
Mendelian	30201532	20180912	5	triglyceride, lcat, lipid, fatty acid, cholesterol	Paradoxical fall in proteinuria during pregnancy in an LCAT-deficient patient-A case report.
Mendelian	30195495	20180910	5	heart, coronary heart, ldlr, coronary, cholesterol	MicroRNA-98 regulates hepatic cholesterol metabolism via targeting sterol regulatory element-binding protein 2.
Mendelian	30218657	20180916	5	triglyceride, lpl, lipid, fatty acid, triglycerides	An automated method for measuring lipoprotein lipase and hepatic triglyceride lipase activities in post-heparin plasma.
Mendelian	30218660	20180916	5	gpihbp1, cardiovascular, lpl, lipid, triglyceride	Lipoprotein lipase transporter GPIHBP1 and triglyceride-rich lipoprotein metabolism.
Mendelian	30213825	20180915	5	cardiovascular, diabetes, cetp, triglyceride, cholesterol	CETP Inhibition Improves HDL Function but Leads to Fatty Liver and Insulin Resistance in CETP-Expressing Transgenic Mice on a High-Fat Diet.
Mendelian	29544724	20180317	5	artery, cardiovascular, lipid, pcsk9, cholesterol	Improved endothelial function after short-term therapy with evolocumab.
Mendelian	29545365	20180317	5	heart, ldlr, atherosclerosis, apoe, lipid	Single-Cell RNA-Seq Reveals the Transcriptional Landscape and Heterogeneity of Aortic Macrophages in Murine Atherosclerosis.
Mendelian	29545368	20180317	5	heart, ldlr, atherosclerosis, lipid, cholesterol	The COMMD Family Regulates Plasma LDL Levels and Attenuates Atherosclerosis Through Stabilizing the CCC Complex in Endosomal LDLR Trafficking.
Mendelian	31468712	20190831	5	cardiovascular, coronary, apob, coronary artery, diabetes	Coronary artery calcium score in female rheumatoid arthritis patients: Associations with apolipoproteins and disease biomarkers.
Mendelian	29550801	20180319	5	triglycerides, cardiovascular, apob, lipid, cholesterol	Gender-related effect of cold water swimming on the seasonal changes in lipid profile, ApoB/ApoA-I ratio, and homocysteine concentration in cold water swimmers.
Mendelian	12593843	20030221	5	triglycerides, lipid, ldlr, lipids, cholesterol	Fenofibrate improves lipid metabolism and obesity in ovariectomized LDL receptor-null mice.
Mendelian	12606523	20030228	5	atherosclerosis, triglyceride, apob, triglycerides, cholesterol	Differential regulation of lipoprotein kinetics by atorvastatin and fenofibrate in subjects with the metabolic syndrome.
Mendelian	14612205	20031113	5	apoe, lipid, coronary, lipids, cholesterol	APOE polymorphism and lipid profile in three ethnic groups in the Singapore population.
Mendelian	14613578	20031114	5	apoe, triglyceride, lpl, triglycerides, cholesterol	Genetic variants in Apolipoprotein AV alter triglyceride concentrations in pregnancy.
Mendelian	12436350	20021119	5	atherosclerosis, coronary, apob, lipids, cholesterol	Effects of SREBF-1a and SCAP polymorphisms on plasma levels of lipids, severity, progression and regression of coronary atherosclerosis and response to therapy with fluvastatin.
Mendelian	1819458	19911231	5	triglyceride, lpl, triglycerides, fatty acid, cholesterol	Composition of very low density lipoproteins and in vitro effect of lipoprotein lipase.
Mendelian	15761619	20050312	5	lcat, atherosclerosis, cetp, lipid, cholesterol	Atherosclerosis in aged mice over-expressing the reverse cholesterol transport genes.
Mendelian	15754496	20050310	5	lipid, fatty acid, lpl, lipids, cholesterol	Effects of capsinoid on serum and liver lipids in hyperlipidemic rats.
Mendelian	15769938	20050317	5	hyperlipidemia, abca1, atherosclerosis, lipid, cholesterol	Effects of sirolimus on mesangial cell cholesterol homeostasis: a novel mechanism for its action against lipid-mediated injury in renal allografts.
Mendelian	15774484	20050319	5	hyperlipidemia, apoa5, lpl, triglycerides, triglyceride	Apolipoprotein AV accelerates plasma hydrolysis of triglyceride-rich lipoproteins by interaction with proteoglycan-bound lipoprotein lipase.
Mendelian	31564954	20191001	5	triglycerides, diabetes, apob, lipid, cholesterol	Dyslipidemia in diabetes: a population-based study in Bali.
Mendelian	31567014	20191001	5	cardiovascular, atherosclerosis, diabetes, ldlr, cholesterol	Apolipoprotein AI) Promotes Atherosclerosis Regression in Diabetic Mice by Suppressing Myelopoiesis and Plaque Inflammation.
Mendelian	31587263	20191007	5	heart, coronary heart, coronary, apoe, diabetes	Summative Effects of Vascular Risk Factors on the Progression of Alzheimer Disease.
Mendelian	31584730	20191005	5	triglyceride, lpl, lipid, fatty acid, triglycerides	Metabolic plasticity mediates differential responses to spring and autumn migrations: Evidence from gene expression patterns in migratory buntings.
Mendelian	31593224	20191009	5	cardiovascular, ldlr, atherosclerosis, pcsk9, cholesterol	Blood flow patterns regulate PCSK9 secretion via MyD88-mediated pro-inflammatory cytokines.
Mendelian	31593483	20191009	5	cardiovascular, coronary, lipid, pcsk9, cholesterol	PCSK9 inhibitors and cardiovascular outcomes.
Mendelian	31589318	20191008	5	cardiovascular, atherosclerosis, cetp, apoe, cholesterol	Colesevelam enhances the beneficial effects of brown fat activation on hyperlipidaemia and atherosclerosis development.
Mendelian	24490861	20140205	5	apoe, atherosclerosis, cetp, lipid, cholesterol	Exendin-4 decreases liver inflammation and atherosclerosis development simultaneously by reducing macrophage infiltration.
Mendelian	24493833	20140205	5	apoe, abca1, atherosclerosis, lipid, cholesterol	A lincRNA-DYNLRB2-2/GPR119/GLP-1R/ABCA1-dependent signal transduction pathway is essential for the regulation of cholesterol homeostasis.
Mendelian	24489659	20140204	5	atherosclerosis, fatty acid, ldlr, lipid, cholesterol	Deficiency of CCAAT/enhancer binding protein-epsilon reduces atherosclerotic lesions in LDLR-/- mice.
Mendelian	21596318	20110521	5	artery, cardiovascular, apoe, coronary artery, coronary	Emerging genomic applications in coronary artery disease.
Mendelian	21596380	20110521	5	ldlr, cardiovascular, lipid, pcsk9, cholesterol	Clinical aspects of PCSK9.
Mendelian	21597005	20110521	5	apoe, lipid, triglyceride, lipids, cholesterol	An increased burden of common and rare lipid-associated risk alleles contributes to the phenotypic spectrum of hypertriglyceridemia.
Mendelian	21597230	20110521	5	heart, coronary heart, coronary, lcat, cholesterol	Molecular analysis of a novel LCAT mutation (Gly179 ‚Üí Arg) found in a patient with complete LCAT deficiency.
Mendelian	22085283	20111117	5	heart, fatty acid, lpl, lipid, triglyceride	Dexamethasone facilitates lipid accumulation in chicken skeletal muscle.
Mendelian	8732781	19960401	5	triglycerides, apoe, apob, lipids, cholesterol	Effect of ethanol on the synthesis and secretion of apoA-I- and apoB-containing lipoproteins in HepG2 cells.
Mendelian	8847813	19960401	5	heart, coronary heart, coronary, cetp, cholesterol	[Cholesteryl ester transfer protein (CETP) deficiency and increased HDL cholesterol levels (hyperalphalipoproteinemia)].
Mendelian	24504056	20140208	5	cardiovascular, abca1, atherosclerosis, lipids, lipid	Effects of Alisma Decoction on lipid metabolism and inflammatory response are mediated through the activation of the LXRŒ± pathway in macrophage-derived foam cells.
Mendelian	24873138	20140531	5	fatty acid, lpl, lipids, diabetes, triglyceride	[Lipoprotein lipase and diabetic cardiomyopathy].
Mendelian	19715613	20090901	5	apoe, abca1, fatty acid, lipid, cholesterol	Psychotropic drugs up-regulate the expression of cholesterol transport proteins including ApoE in cultured human CNS- and liver cells.
Mendelian	19718279	20090901	5	artery, triglyceride, apoe, lipid, cholesterol	Quantitative trait locus analysis of neointimal formation in an intercross between C57BL/6 and C3H/HeJ apolipoprotein E-deficient mice.
Mendelian	15071125	20040409	5	heart, coronary heart, coronary, cetp, cholesterol	Effects of an inhibitor of cholesteryl ester transfer protein on HDL cholesterol.
Mendelian	12419940	20021107	5	artery, atherosclerosis, apoe, coronary artery, coronary	In vivo angiographic detection of vascular lesions in apolipoprotein E-knockout mice using a synchrotron radiation microangiography system.
Mendelian	19628659	20090725	5	ldlr, coronary, triglycerides, pcsk9, cholesterol	Plasma PCSK9 is associated with age, sex, and multiple metabolic markers in a population-based sample of children and adolescents.
Mendelian	12413612	20021105	5	heart, triglyceride, apob, lipid, cholesterol	Plasma homocyst(e)ine, folate and vitamin B(12) levels among school children in Taiwan: The Taipei Children Heart Study.
Mendelian	19146805	20090117	5	cardiovascular, atherosclerosis, cetp, lipid, cholesterol	The hypertension peril: lessons from CETP inhibitors.
Mendelian	19147041	20090117	5	lipid, cardiovascular, apob, lipids, cholesterol	Lipid profile, plasma apolipoproteins, and risk of a first myocardial infarction among Asians: an analysis from the INTERHEART Study.
Mendelian	11553047	20010913	5	apoe, lipid, diabetes, lipids, cholesterol	Apolipoprotein E polymorphism and lipid levels differ by gender and family history of diabetes: the Rancho Bernardo Study.
Mendelian	11701469	20011110	5	artery, coronary artery, apob, lipid, coronary	In vivo complex formation of oxidized alpha(1)-antitrypsin and LDL.
Mendelian	8981208	19961201	5	apoe, atherosclerosis, apob, lipid, coronary	Prominence of apolipoproteins B, (a), and E in the intimae of coronary arteries in transplanted human hearts: geographic relationship to vessel wall proteoglycans.
Mendelian	8969638	19961201	5	artery, coronary, lcat, coronary artery, cholesterol	Pre beta 1-high-density lipoprotein increases in coronary artery disease.
Mendelian	8977451	19961201	5	heart, coronary heart, apob, lipid, coronary	Esterified estrogens with and without methyltestosterone decrease arterial LDL metabolism in cynomolgus monkeys.
Mendelian	9017514	19961201	5	hyperlipidemia, artery, lpl, coronary artery, coronary	Regulatory mutations in the human lipoprotein lipase gene in patients with familial combined hyperlipidemia and coronary artery disease.
Mendelian	10391890	19990703	5	triglycerides, fatty acid, apob, lipids, lipid	Assembly and secretion of chylomicrons by differentiated Caco-2 cells. Nascent triglycerides and preformed phospholipids are preferentially used for lipoprotein assembly.
Mendelian	30622162	20190110	5	artery, abca1, coronary, coronary artery, cholesterol	Genetic control of the mouse HDL proteome defines HDL traits, function, and heterogeneity.
Mendelian	15209766	20040624	5	cardiovascular, triglyceride, apob, lipid, cholesterol	Impaired fasting glucose vs. glucose intolerance in pre-menopausal women: distinct metabolic entities and cardiovascular disease risk?
Mendelian	15210959	20040624	5	cardiovascular, abca1, atherosclerosis, lipid, cholesterol	ATP-binding cassette transporters G1 and G4 mediate cellular cholesterol efflux to high-density lipoproteins.
Mendelian	21812109	20110804	5	cardiovascular, apoe, atherosclerosis, lipid, triglycerides	Acrolein-induced dyslipidemia and acute-phase response are independent of HMG-CoA reductase.
Mendelian	21809732	20110804	5	coronary, triglyceride, lpl, lipid, cholesterol	Anti-lipoprotein lipase antibodies in patients with hypertriglyceridemia without associated autoimmune disease.
Mendelian	28527325	20170521	5	cardiovascular, apob, triglyceride, pcsk9, cholesterol	Dyslipidemia management update.
Mendelian	28529918	20170523	5	artery, cardiovascular, coronary artery, pcsk9, coronary	Advances in dyslipidemia management for prevention of atherosclerosis: PCSK9 monoclonal antibody therapy and beyond.
Mendelian	28531826	20170523	5	cardiovascular, atherosclerosis, lipid, pcsk9, cholesterol	How many familial hypercholesterolemia patients are eligible for PCSK9 inhibition?
Mendelian	28535426	20170524	5	hyperlipidemia, atherosclerosis, apoe, pcsk9, cholesterol	New role of PCSK9 in atherosclerotic inflammation promotion involving the TLR4/NF-Œ∫B pathway.
Mendelian	28539357	20170526	5	cardiovascular, diabetes, apob, triglyceride, cholesterol	Novel association of <i>TM6SF2</i> rs58542926 genotype with increased serum tyrosine levels and decreased apoB-100 particles in Finns.
Mendelian	28539716	20170526	5	fatty acid, lpl, lipid, mttp, triglyceride	Prevention Mechanism of 2,3,5,4'-Tetrahydroxy-stilbene-2-O-Œ≤-D-glucoside on Lipid Accumulation in Steatosis Hepatic L-02 Cell.
Mendelian	28540852	20170526	5	type 2 diabetes, atherosclerosis, apob, fatty acid, diabetes	Association of polyunsaturated/saturated fatty acids to metabolic syndrome cardiovascular risk factors and lipoprotein (a) in hypertensive type 2 diabetic patients.
Mendelian	28551692	20170529	5	stroke, cardiovascular, apob, lipid, cholesterol	When do paediatric patients with familial hypercholesterolemia need statin therapy?
Mendelian	28551800	20170529	5	triglycerides, atherosclerosis, apob, lipids, cholesterol	High-Density Lipoprotein Regulation of Mitochondrial Function.
Mendelian	28549755	20170528	5	stroke, cardiovascular, ldlr, pcsk9, cholesterol	Cholesterol and stroke: Roll of PCSK9 inhibitors.
Mendelian	1569371	19920201	5	lipid, triglyceride, apob, lipids, cholesterol	Regulation of hepatic secretion of very low density lipoprotein by dietary cholesterol.
Mendelian	1346774	19920201	5	heart, coronary heart, coronary, apob, cholesterol	Association of apolipoprotein B gene variants with plasma apoB and low density lipoprotein (LDL) cholesterol levels.
Mendelian	28450348	20170429	5	heart, abca1, atherosclerosis, lipid, cholesterol	Melanocortin 1 Receptor Signaling Regulates Cholesterol Transport in Macrophages.
Mendelian	18316222	20080305	5	lipid, atherosclerosis, ldlr, lipids, cholesterol	Influence of low-density lipoprotein (LDL) receptor on lipid composition, inflammation and parasitism during Toxoplasma gondii infection.
Mendelian	28442378	20170427	5	fatty acid, lcat, triglycerides, lpl, cholesterol	Antihyperlipidemic and antiapoptotic potential of zingerone on alcohol induced hepatotoxicity in experimental rats.
Mendelian	28444107	20170427	5	lipid, atherosclerosis, lpl, lipids, cholesterol	Apelin-13 inhibits lipoprotein lipase expression via the APJ/PKCŒ±/miR-361-5p signaling pathway in THP-1 macrophage-derived foam cells.
Mendelian	28424973	20170421	5	lipid, cardiovascular, lipids, pcsk9, cholesterol	PCSK9 Inhibitors in Hyperlipidemia: Current Status and Clinical Outlook.
Mendelian	28425253	20170421	5	cardiovascular, triglyceride, cetp, lipid, cholesterol	Association of the CETP gene TaqIB and D442G polymorphisms with essential hypertension in the Chinese Mongolian population.
Mendelian	28426890	20170421	5	apoa5, lpl, lcat, lipid, triglycerides	Fine-mapping of lipid regions in global populations discovers ethnic-specific signals and refines previously identified lipid loci.
Mendelian	28431976	20170423	5	fatty acid, apob, lipid, lpl, triglyceride	The impact of exposure to environmental contaminant on hepatocellular lipid metabolism.
Mendelian	28432661	20170423	5	coronary, fatty acid, apob, lipids, cholesterol	Lipid Biomarkers for Risk Assessment in Acute Coronary Syndromes.
Mendelian	21689001	20110622	5	apoe, type 2 diabetes, diabetes, triglyceride, cholesterol	Association study between apolipoprotein E gene polymorphism and diabetic nephropathy in a Taiwanese population.
Mendelian	21692978	20110623	5	apoe, ldlr, atherosclerosis, lipid, cardiovascular	Novel insights into the development of atherosclerosis in hemophilia A mouse models.
Mendelian	21705182	20110628	5	apoe, atherosclerosis, triglyceride, lipid, cholesterol	Apolipoprotein E genotype as a most significant predictor of lipid response at lipid-lowering therapy: mechanistic and clinical studies.
Mendelian	12719275	20030430	5	heart, cardiovascular, apoe, lipid, cholesterol	Rosuvastatin decreases caveolin-1 and improves nitric oxide-dependent heart rate and blood pressure variability in apolipoprotein E-/- mice in vivo.
Mendelian	25552051	20150102	5	apoe, atherosclerosis, apob, fatty acid, cholesterol	[The carrier protein of cholesterol ethers: the physical chemical characteristics, functions, role in pathogenesis of atherosclerosis and grounds for inhibition (a lecture)].
Mendelian	25553059	20150102	5	heart, coronary heart, apob, triglyceride, coronary	Racial differences between African-American and white women in insulin resistance and visceral adiposity are associated with differences in apoCIII containing apoAI and apoB lipoproteins.
Mendelian	25553467	20150102	5	cardiovascular, ldlr, atherosclerosis, lipid, cholesterol	Ghrelin receptor deficiency aggravates atherosclerotic plaque instability
Mendelian	3481359	19871201	5	hyperlipidemia, triglyceride, lpl, lipids, cholesterol	Increased compliance of niceritrol treatment by addition of aspirin: relationship between changes in prostaglandins and skin flushing.
Mendelian	9074812	19970217	5	apoe, triglyceride, apob, lipid, cholesterol	Remnant-like very-low-density lipoprotein isolated from hypertriglyceridemic patients by immunoaffinity chromatography suppressed 3-hydroxy-3-methylglutaryl coenzyme A activity of cultured human skin fibroblasts.
Mendelian	17669363	20070803	5	artery, ldlr, atherosclerosis, apoe, cholesterol	Effect of macrophage ApoE on atherosclerosis in LDL-receptor deficient mice.
Mendelian	24016265	20130911	5	abca1, lipid, cardiovascular, lipids, cholesterol	The target of regulating the ATP-binding cassette A1 protein (ABCA1): promoting ABCA1-mediated cholesterol efflux in different cells.
Mendelian	24023261	20130912	5	scarb1, triglyceride, lipid, diabetes, cholesterol	THOC5: a novel gene involved in HDL-cholesterol metabolism.
Mendelian	24034746	20130917	5	heart, coronary heart, coronary, cetp, cholesterol	Cholesteryl ester transfer protein inhibitors in coronary heart disease: Validated comparative QSAR modeling of N, N-disubstituted trifluoro-3-amino-2-propanols.
Mendelian	24044564	20130919	5	cardiovascular, triglyceride, apob, lipids, cholesterol	A-FABP and its association with atherogenic risk profile and insulin resistance in young overweight and obese women.
Mendelian	24045146	20130919	5	cardiovascular, apoe, atherosclerosis, lipid, cholesterol	Beijing ambient particle exposure accelerates atherosclerosis in ApoE knockout mice.
Mendelian	24046328	20130919	5	artery, ldlr, cardiovascular, coronary artery, coronary	A variant in LDLR is associated with abdominal aortic aneurysm.
Mendelian	22914552	20120824	5	apoa5, lipid, triglyceride, lipids, cholesterol	APOA5 genotype modulates 2-y changes in lipid profile in response to weight-loss diet intervention: the Pounds Lost Trial.
Mendelian	9932215	19990205	5	artery, coronary artery, apoe, triglyceride, coronary	Role of apolipoprotein CIII in triglyceride-rich lipoprotein metabolism.
Mendelian	24636347	20140319	5	type 2 diabetes, diabetes, cetp, triglyceride, cholesterol	Enhanced cholesterol efflux to HDL through the ABCA1 transporter in hypertriglyceridemia of type 2 diabetes.
Mendelian	24637412	20140319	5	triglycerides, apoe, atherosclerosis, lipid, cholesterol	Fumigaclavine C activates PPARŒ≥ pathway and attenuates atherogenesis in ApoE-deficient mice.
Mendelian	24639426	20140319	5	abca1, coronary, cetp, lipids, cholesterol	The effect of cholesteryl ester transfer protein inhibition on lipids, lipoproteins, and markers of HDL function after an acute coronary syndrome: the dal-ACUTE randomized trial.
Mendelian	22924697	20120829	5	apoa5, triglyceride, apob, lipid, cholesterol	Interactions between the apolipoprotein a1/c3/a5 haplotypes and alcohol consumption on serum lipid levels.
Mendelian	22922093	20120828	5	ldlr, apoe, apob, pcsk9, cholesterol	Low-density lipoprotein cholesterol and risk of gallstone disease: a Mendelian randomization study and meta-analyses.
Mendelian	22922992	20120828	5	apoe, abca1, atherosclerosis, lipid, cholesterol	Sage weed (Salvia plebeia) extract antagonizes foam cell formation and promotes cholesterol efflux in murine macrophages.
Mendelian	22923963	20120828	5	hyperlipidemia, atherosclerosis, apob, triglyceride, cholesterol	Effect of hydroalcoholic extract of Hypericum perforatum on selected traditional and novel biochemical factors of cardiovascular diseases and atherosclerotic lesions in hypercholesterolemic rabbits: A comparison between the extract and lovastatin.
Mendelian	25363362	20141104	5	apoe, atherosclerosis, coronary, lipids, lipid	Regulator of G-protein signalling 5 protects against atherosclerosis in apolipoprotein E-deficient mice.
Mendelian	25379719	20141108	5	cardiovascular, triglyceride, lipid, pcsk9, cholesterol	Low-density lipoprotein cholesterol lowering therapies: what is on the horizon?
Mendelian	29292046	20180103	5	apoe, abca1, atherosclerosis, lipid, diabetes	Celosins inhibit atherosclerosis in ApoE<sup>-/-</sup> mice and promote autophagy flow.
Mendelian	29294034	20180103	5	heart, coronary heart, ldlr, pcsk9, coronary	Role of PCSK9 in the Development of Mouse Periodontitis Before and After Treatment: A Double-Edged Sword.
Mendelian	29299589	20180105	5	hyperlipidemia, triglyceride, lpl, lipid, cholesterol	Hypolipidemic effect and protection ability of liver-kidney functions of melanin from Lachnum YM226 in high-fat diet fed mice.
Mendelian	29302464	20180106	5	artery, atherosclerosis, apob, coronary artery, coronary	The role of Lp-PLA<sub>2</sub> and biochemistry parameters as potential biomarkers of coronary artery disease in Asian South-Indians: a case-control study.
Mendelian	29307006	20180108	5	cardiovascular, triglyceride, lcat, lipid, cholesterol	A simple and precise method to detect sterol esterification activity of lecithin/cholesterol acyltransferase by high-performance liquid chromatography.
Mendelian	33209524	20201119	5	hyperlipidemia, artery, pcsk9, coronary artery, coronary	Statins Versus Proprotein Convertase Subtilisin/Kexin Type 9 Inhibitors- Are We Doing Better? A Systematic Review on Treatment Disparity.
Mendelian	33190106	20201115	5	artery, ldlr, coronary, coronary artery, cholesterol	Regulation of intestinal LDLR by the LXR-IDOL axis.
Mendelian	33188423	20201114	5	triglycerides, fatty acid, apob, lipid, cholesterol	Two Blends of Refined Rice Bran, Flaxseed, and Sesame Seed Oils Affect the Blood Lipid Profile of Chinese Adults with Borderline Hypercholesterolemia to a Similar Extent as Refined Olive Oil.
Mendelian	33187321	20201114	5	fatty acid, apob, lipid, mttp, triglyceride	Germinated Soybean Embryo Extract Ameliorates Fatty Liver Injury in High-Fat Diet-Fed Obese Mice.
Mendelian	33197560	20201116	5	artery, atherosclerosis, coronary artery, pcsk9, coronary	Effect of Evolocumab on Complex Coronary Disease Requiring Revascularization.
Mendelian	33192531	20201116	5	heart, atherosclerosis, apoe, lipids, lipid	Amygdalin Attenuates Atherosclerosis and Plays an Anti-Inflammatory Role in ApoE Knock-Out Mice and Bone Marrow-Derived Macrophages.
Mendelian	33193099	20201116	5	cyp27a1, lipid, atherosclerosis, lipids, cholesterol	Downregulation of <i>Cyp7a1</i> by Cholic Acid and Chenodeoxycholic Acid in <i>Cyp27a1/ApoE</i> Double Knockout Mice: Differential Cardiovascular Outcome.
Mendelian	33168624	20201110	5	triglyceride, apob, lipids, mttp, lipid	PRAP1 is a novel lipid binding protein that promotes lipid absorption¬†by facilitating MTTP-mediated lipid transport.
Mendelian	33185739	20201113	5	artery, atherosclerosis, apoe, coronary artery, coronary	Functional investigation of the coronary artery disease gene SVEP1.
Mendelian	33185476	20201113	5	heart, stroke, cardiovascular, pcsk9, diabetes	Clinical Application of a Novel Genetic Risk Score for Ischemic Stroke in Patients With Cardiometabolic Disease.
Mendelian	11013301	20001003	5	artery, coronary artery, apob, lipids, coronary	Acute effects of low density lipoprotein apheresis on metabolic parameters of apolipoprotein B.
Mendelian	11013308	20001003	5	artery, atherosclerosis, apob, lipid, cholesterol	Cholesterol delivered to macrophages by oxidized low density lipoprotein is sequestered in lysosomes and fails to efflux normally.
Mendelian	11015468	20001004	5	lipid, fatty acid, lcat, lipids, cholesterol	Dietary fat modulates serum paraoxonase 1 activity in rats.
Mendelian	11022045	20001007	5	triglyceride, apob, lipids, fatty acid, lipid	Co-translational interactions of apoprotein B with the ribosome and translocon during lipoprotein assembly or targeting to the proteasome.
Mendelian	11018475	20001006	5	artery, atherosclerosis, apob, coronary artery, coronary	Lysosomal accumulation of oxidized phosphatidylcholine-apolipoprotein B complex in macrophages: intracellular fate of oxidized low density lipoprotein.
Mendelian	17374365	20070322	5	artery, atherosclerosis, apoe, coronary artery, coronary	OxLDL-induced gene expression patterns in CASMC are mimicked in apoE-/- mice aortas.
Mendelian	31133497	20190529	5	pcsk9, type 2 diabetes, diabetes, atherosclerosis, cholesterol	Association of serum proprotein convertase subtilisin/kexin type 9 with early atherosclerosis in newly diagnosed type 2 diabetes mellitus.
Mendelian	31125197	20190525	5	cardiovascular, abca1, atherosclerosis, lipid, cholesterol	Delivery of MicroRNAs by Chitosan Nanoparticles to Functionally Alter Macrophage Cholesterol Efflux in Vitro and in Vivo.
Mendelian	31114503	20190523	5	cardiovascular, type 2 diabetes, diabetes, pcsk9, cholesterol	Effect of Physical Activity on Plasma PCSK9 in Subjects With High Risk for Type 2 Diabetes.
Mendelian	24448784	20140123	5	apoe, type 2 diabetes, cardiovascular, lipid, diabetes	Structural and functional brain changes in middle-aged type 2 diabetic patients: a cross-sectional study.
Mendelian	14668333	20031212	5	abca1, lipid, atherosclerosis, lipids, cholesterol	Janus kinase 2 modulates the apolipoprotein interactions with ABCA1 required for removing cellular cholesterol.
Mendelian	14668345	20031212	5	ldlr, fatty acid, lcat, triglyceride, cholesterol	Hypertriglyceridemia in lecithin-cholesterol acyltransferase-deficient mice is associated with hepatic overproduction of triglycerides, increased lipogenesis, and improved glucose tolerance.
Mendelian	14669158	20031212	5	type 2 diabetes, diabetes, apob, triglyceride, cholesterol	Effect of improving glycemic control on low-density lipoprotein particle size in type 2 diabetes.
Mendelian	14675566	20031217	5	heart, coronary heart, apob, lipid, coronary	Positive correlation between in vivo oxidized LDL and LDL immune complexes.
Mendelian	14673869	20031216	5	triglycerides, heart, apoe, lipids, cholesterol	Modulation of plasma lipid levels affects benzo[a]pyrene-induced DNA damage in tissues of two hyperlipidemic mouse models.
Mendelian	14681836	20031219	5	heart, coronary heart, abca1, coronary, cholesterol	Leukocyte ABCA1 gene expression is associated with fasting glucose concentration in normoglycemic men.
Mendelian	16385096	20051231	5	heart, artery, stroke, apoe, cholesterol	Does apolipoprotein E genotype influence the risk of ischemic stroke, intracerebral hemorrhage, or subarachnoid hemorrhage? Systematic review and meta-analyses of 31 studies among 5961 cases and 17,965 controls.
Mendelian	20332533	20100325	5	triglycerides, cetp, apob, lipid, cholesterol	Selective CETP inhibition and PPARalpha agonism increase HDL cholesterol and reduce LDL cholesterol in human ApoB100/human CETP transgenic mice.
Mendelian	18349115	20080320	5	type 2 diabetes, diabetes, apob, triglyceride, fatty acid	A moderate increase in carnitine palmitoyltransferase 1a activity is sufficient to substantially reduce hepatic triglyceride levels.
Mendelian	31840538	20191217	5	artery, coronary, coronary artery, pcsk9, cholesterol	<i>PCSK9</i> E670G polymorphism increases risk of coronary artery disease in a Chinese Han population.
Mendelian	31833051	20191214	5	ldlr, cardiovascular, apob, pcsk9, cholesterol	Widening the spectrum of genetic testing in familial hypercholesterolaemia: Will it translate into better patient and population outcomes?
Mendelian	31835041	20191214	5	type 2 diabetes, diabetes, lipid, pcsk9, cholesterol	Circulating PCSK9 levels are not associated with the conversion to type 2 diabetes.
Mendelian	31823769	20191212	5	artery, atherosclerosis, apoe, lipid, heart	ILC2 transfers to apolipoprotein E deficient mice reduce the lipid content of atherosclerotic lesions.
Mendelian	9194754	19970601	5	heart, coronary heart, coronary, cetp, cholesterol	Genetic cholesteryl ester transfer protein deficiency is extremely frequent in the Omagari area of Japan. Marked hyperalphalipoproteinemia caused by CETP gene mutation is not associated with longevity.
Mendelian	9241743	19970601	5	artery, cardiovascular, apob, coronary artery, coronary	Positive association of the beta fibrinogen H1/H2 gene variation to basal fibrinogen levels and to the increase in fibrinogen concentration during acute phase reaction but not to coronary artery disease and myocardial infarction.
Mendelian	9215548	19970601	5	apoe, triglyceride, cetp, lipid, cholesterol	Quantitative and compositional changes in high density lipoprotein subclasses in patients with various genotypes of cholesteryl ester transfer protein deficiency.
Mendelian	31818706	20191211	5	heart, cardiovascular, lipid, pcsk9, cholesterol	Recommendations to improve lipid control. Consensus document of the Spanish Society of Cardiology.
Mendelian	31818299	20191211	5	ldlr, atherosclerosis, lipid, pcsk9, cholesterol	Therapeutic effect of nanoliposomal PCSK9 vaccine in a mouse model of atherosclerosis.
Mendelian	30575313	20181222	5	cardiovascular, apoe, atherosclerosis, triglycerides, cholesterol	Endothelial cell injury is involved in atherosclerosis and lupus symptoms in gld.apoE<sup>-</sup> <sup>/</sup> <sup>-</sup> mice.
Mendelian	30576806	20181222	5	heart, coronary heart, apoe, lipid, coronary	APOE hypermethylation is significantly associated with coronary heart disease in males.
Mendelian	30567573	20181221	5	apoe, atherosclerosis, triglyceride, lipid, cholesterol	Trimethylamine-N-oxide (TMAO)-induced atherosclerosis is associated with bile acid metabolism.
Mendelian	30579596	20181224	5	artery, ldlr, atherosclerosis, coronary artery, coronary	Chondroitin sulfate N-acetylgalactosaminyltransferase-2 deletion alleviates lipoprotein retention in early atherosclerosis and attenuates aortic smooth muscle cell migration.
Mendelian	30589415	20181228	5	artery, atherosclerosis, apoe, coronary artery, coronary	Long noncoding RNA NEXN-AS1 mitigates atherosclerosis by regulating the actin-binding protein NEXN.
Mendelian	23357136	20130130	5	hyperlipidemia, coronary, cardiovascular, pcsk9, cholesterol	Lipoprotein apheresis: state of the art and novelties.
Mendelian	16114786	20050824	5	triglycerides, cardiovascular, apob, lipids, cholesterol	Cardiovascular risk factors in severe chronic renal failure: the role of dietary treatment.
Mendelian	16115475	20050824	5	cardiovascular, apoe, atherosclerosis, lipid, cholesterol	Combined effects of HMG-CoA-reductase inhibition and renin-angiotensin system blockade on experimental atherosclerosis.
Mendelian	8320875	19930401	5	hyperlipidemia, lcat, lipid, triglycerides, cholesterol	Effects of cholesterol loading on autoimmune MRL-lpr/lpr mice: susceptibility to hypercholesterolemia and aortic cholesterol deposition.
Mendelian	8248919	19930401	5	artery, coronary, apob, coronary artery, cholesterol	Reduction by niceritrol treatment of serum lipoprotein(a) in normolipidemic patients with coronary artery disease.
Mendelian	8460614	19930401	5	lcat, fatty acid, cetp, triglyceride, cholesterol	Lipoprotein abnormalities associated with cholesteryl ester transfer activity in cystic fibrosis patients: the role of essential fatty acid deficiency.
Mendelian	23375596	20130205	5	apoe, abca1, atherosclerosis, lipid, cholesterol	Hypoxia in murine atherosclerotic plaques and its adverse effects on macrophages.
Mendelian	23377670	20130205	5	artery, coronary, lpl, coronary artery, diabetes	Synergistic effect between lipoprotein lipase and apolipoprotein C3 genes in determining the severity of coronary artery disease.
Mendelian	12135950	20020724	5	cardiovascular, apoe, atherosclerosis, lipid, cholesterol	Decreased atherosclerotic lesion formation in human serum paraoxonase transgenic mice.
Mendelian	25281277	20141005	5	hyperlipidemia, abca1, cetp, lipids, cholesterol	Treatment of low HDL-C subjects with the CETP modulator dalcetrapib increases plasma campesterol only in those without ABCA1 and/or ApoA1 mutations.
Mendelian	18249219	20080206	5	type 2 diabetes, diabetes, lipids, lipc, cholesterol	Interaction of single nucleotide polymorphisms in ADRB2, ADRB3, TNF, IL6, IGF1R, LIPC, LEPR, and GHRL with physical activity on the risk of type 2 diabetes mellitus and changes in characteristics of the metabolic syndrome: The Finnish Diabetes Prevention Study.
Mendelian	30266833	20180930	5	ldlr, pcsk9, apob, triglyceride, cholesterol	Use of plasma metabolomics to analyze phenotype-genotype relationships in young hypercholesterolemic females.
Mendelian	30267603	20180930	5	hyperlipidemia, apoe, atherosclerosis, lipid, cholesterol	Long-Term Supplementation of Black Elderberries Promotes Hyperlipidemia, but Reduces Liver Inflammation and Improves HDL Function and Atherosclerotic Plaque Stability in Apolipoprotein E-Knockout Mice.
Mendelian	9745111	19980924	5	triglycerides, fatty acid, lcat, lipids, cholesterol	A linoleic acid enriched diet increases serum cholesterol esterification by lecithin:cholesterol acyltransferase in meal-fed rats.
Mendelian	25692941	20150219	5	triglycerides, lipid, apob, lipids, cholesterol	Serum apolipoprotein A-I and large high-density lipoprotein particles are positively correlated with FEV1 in atopic asthma.
Mendelian	25667236	20150211	5	artery, coronary, cetp, coronary artery, cholesterol	Association of Cholesteryl Ester Transfer Protein and Endothelial Nitric Oxide Synthase Gene Polymorphisms With Coronary Artery Disease in the Multi-Ethnic Malaysian Population.
Mendelian	25670367	20150212	5	ldlrap1, cardiovascular, lipid, pcsk9, cholesterol	Pharmacological treatment of a Sardinian patient affected by Autosomal Recessive Hypercholesterolemia (ARH).
Mendelian	25685776	20150217	5	lipid, fatty acid, apob, lipids, cholesterol	Iron dextran increases hepatic oxidative stress and alters expression of genes related to lipid metabolism contributing to hyperlipidaemia in murine model.
Mendelian	18235139	20080201	5	abcg5, abca1, fatty acid, lipid, cholesterol	Intestinal fatty acid binding protein regulates mitochondrion beta-oxidation and cholesterol uptake.
Mendelian	18239666	20080202	5	abca1, lipid, triglyceride, lipids, cholesterol	Association of common JAK2 variants with body fat, insulin sensitivity and lipid profile.
Mendelian	11996962	20020509	5	type 2 diabetes, diabetes, cetp, lipids, cholesterol	Association between HDL-cholesterol and the Taq1B polymorphism in the cholesterol ester transfer protein gene in obese women.
Mendelian	11996964	20020509	5	atherosclerosis, triglyceride, apob, lipid, cholesterol	Assessment of atherosclerosis using carotid ultrasonography in a cohort of HIV-positive patients treated with protease inhibitors.
Mendelian	11997275	20020509	5	lipid, triglyceride, apob, lipids, cholesterol	Familial aggregation of blood lipid response to exercise training in the health, risk factors, exercise training, and genetics (HERITAGE) Family Study.
Mendelian	25034063	20140719	5	apoa5, artery, coronary artery, triglyceride, coronary	A functional variant in APOA5/A4/C3/A1 gene cluster contributes to elevated triglycerides and severity of CAD by interfering with microRNA 3201 binding efficiency.
Mendelian	22371488	20120229	5	artery, atherosclerosis, apoe, coronary artery, coronary	Urine proteome analysis reflects atherosclerotic disease in an ApoE-/- mouse model and allows the discovery of new candidate biomarkers in mouse and human atherosclerosis.
Mendelian	22366371	20120228	5	heart, coronary heart, atherosclerosis, apoe, coronary	Aberrant expression of FcŒ≥RIIIA (CD16) contributes to the development of atherosclerosis.
Mendelian	22342712	20120221	5	triglyceride, angptl3, lipid, lpl, cholesterol	1,3,5,8-tetrahydroxyxanthone regulates ANGPTL3-LPL pathway to lessen the ketosis in mice.
Mendelian	22362199	20120225	5	lipid, cardiovascular, cetp, lipids, cholesterol	Evacetrapib.
Mendelian	22362817	20120225	5	artery, ldlr, atherosclerosis, lipid, cholesterol	Nitric oxide enhances the anti-inflammatory and anti-atherogenic activity of atorvastatin in a mouse model of accelerated atherosclerosis.
Mendelian	22363685	20120225	5	cetp, abca1, apob, lipid, cholesterol	The effects of apolipoprotein F deficiency on high density lipoprotein cholesterol metabolism in mice.
Mendelian	1687745	19911211	5	apoe, triglyceride, apob, lipids, cholesterol	Influence of dietary lipids on hepatic mRNA levels of proteins regulating plasma lipoproteins in baboons with high and low levels of large high density lipoproteins.
Mendelian	15353045	20040909	5	hyperlipidemia, triglyceride, lpl, lipid, cholesterol	Long-term correction of murine lipoprotein lipase deficiency with AAV1-mediated gene transfer of the naturally occurring LPL(S447X) beneficial mutation.
Mendelian	15967715	20050622	5	lipid, atherosclerosis, ldlr, lipids, cholesterol	The effect of dietary sphingolipids on plasma sphingomyelin metabolism and atherosclerosis.
Mendelian	15342688	20040903	5	apoa5, heart, cardiovascular, triglyceride, cholesterol	Influence of the APOA5 locus on plasma triglyceride, lipoprotein subclasses, and CVD risk in the Framingham Heart Study.
Mendelian	15342689	20040903	5	triglycerides, triglyceride, apob, lipid, cholesterol	Overexpression of apoC-III produces lesser hypertriglyceridemia in apoB-48-only gene-targeted mice than in apoB-100-only mice.
Mendelian	15983323	20050629	5	triglycerides, apoe, triglyceride, lipid, cholesterol	Effect of hepatic lipase -514C-&gt;T polymorphism and its interactions with apolipoprotein C3 -482C-&gt;T and apolipoprotein E exon 4 polymorphisms on the risk of nephropathy in chinese type 2 diabetic patients.
Mendelian	31655593	20191028	5	apoe, cardiovascular, apob, lipid, cholesterol	Lower than average HDL cholesterol efflux capacity in Lithuanian population.
Mendelian	31634818	20191022	5	cardiovascular, apoe, atherosclerosis, lipid, cholesterol	Pharmacological inhibition of histone deacetylase reduces NADPH oxidase expression, oxidative stress and the progression of atherosclerotic lesions in hypercholesterolemic apolipoprotein E-deficient mice; potential implications for human atherosclerosis.
Mendelian	31645434	20191025	5	gpihbp1, lpl, angptl3, triglycerides, triglyceride	A lipoprotein lipase-GPI-anchored high-density lipoprotein-binding protein 1 fusion lowers triglycerides in mice: Implications for managing familial chylomicronemia syndrome.
Mendelian	31645127	20191025	5	lipa, artery, cardiovascular, coronary artery, coronary	Functional Characterization of LIPA (Lysosomal Acid Lipase) Variants Associated With Coronary Artery Disease.
Mendelian	31646586	20191025	5	heart, coronary heart, atherosclerosis, apoe, coronary	Downregulation of linc00961 contributes to promote proliferation and inhibit apoptosis of vascular smooth muscle cell by sponging miR-367 in patients with coronary heart disease.
Mendelian	31641089	20191024	5	cardiovascular, artery, ldlr, atherosclerosis, cholesterol	The Microbiota Promotes Arterial Thrombosis in Low-Density Lipoprotein Receptor-Deficient Mice.
Mendelian	31645012	20191024	5	cardiovascular, apoe, atherosclerosis, lipid, cholesterol	Targeted delivery of anti-inflammatory cytokine by nanocarrier reduces atherosclerosis in Apo E<sup>-/-</sup> mice.
Mendelian	31654618	20191027	5	cyp27a1, apoe, abca1, lipid, cholesterol	Is 24(S)-hydroxycholesterol a potent modulator of cholesterol metabolism in M√ºller cells? An in vitro study about neuron to glia communication in the retina.
Mendelian	26548324	20151110	5	cardiovascular, coronary, cetp, lipid, cholesterol	Targeting High-density Lipoproteins to Reduce Cardiovascular Risk: What Is the Evidence?
Mendelian	26548857	20151110	5	cardiovascular, abca1, atherosclerosis, cetp, cholesterol	High-Density Lipoprotein-Targeted Therapy and Apolipoprotein A-I Mimetic Peptides.
Mendelian	11551138	20010912	5	hyperlipidemia, atherosclerosis, apob, lipid, cholesterol	Major apolipoprotein B-100 mutations in lipoprotein metabolism and atherosclerosis.
Mendelian	25013401	20140712	5	cardiovascular, apob, lipid, dyslipidemias, triglyceride	Apolipoprotein B100 quality control and the regulation of hepatic very low density lipoprotein secretion.
Mendelian	8724114	19960426	5	heart, coronary heart, coronary, apob, cholesterol	Prevalence of hyperapobetalipoproteinemia and factors affecting the phenotype expression in children and young adults. The Cardiovascular Risk in Young Finns Study.
Mendelian	10364074	19990611	5	artery, atherosclerosis, apob, lipids, lipid	All ApoB-containing lipoproteins induce monocyte chemotaxis and adhesion when minimally modified. Modulation of lipoprotein bioactivity by platelet-activating factor acetylhydrolase.
Mendelian	10364085	19990611	5	heart, coronary, lpl, fatty acid, diabetes	Localization of lipoprotein lipase in the diabetic heart: regulation by acute changes in insulin.
Mendelian	10361214	19990611	5	triglyceride, peripheral vascular, lipid, lpl, cholesterol	Vascular surgical society of great britain and ireland: patients with a failed infrainguinal bypass graft have abnormal lipid metabolism
Mendelian	15795421	20050330	5	triglycerides, triglyceride, apob, lipids, lipid	Microsomal triglyceride transfer protein gene expression and ApoB secretion are inhibited by bitter melon in HepG2 cells.
Mendelian	16636175	20060426	5	apoa5, heart, fatty acid, lipid, triglycerides	Dietary intake of n-6 fatty acids modulates effect of apolipoprotein A5 gene on plasma fasting triglycerides, remnant lipoprotein concentrations, and lipoprotein particle size: the Framingham Heart Study.
Mendelian	11562371	20010920	5	triglycerides, fatty acid, lpl, lipid, cholesterol	Regulation of lipoprotein lipase by the oxysterol receptors, LXRalpha and LXRbeta.
Mendelian	3430364	19870101	5	lipid, fatty acid, lcat, lipids, cholesterol	Influence of dietary lipids and linoleic acid amounts on fatty acid content and composition of pig serum lipoproteins.
Mendelian	3441860	19870101	5	heart, coronary heart, coronary, apob, diabetes	[Quantitative characterization of the main lipid and apoprotein components of plasma lipoproteins in men with types I and II diabetes mellitus with and without coronary heart disease].
Mendelian	1999438	19910305	5	heart, lpl, cetp, triglyceride, cholesterol	Mammalian adipose tissue and muscle are major sources of lipid transfer protein mRNA.
Mendelian	2046489	19910301	5	atherosclerosis, fatty acid, apob, triglycerides, cholesterol	Species variation in the atherogenic profile of monkeys: relationship between dietary fats, lipoproteins, and platelet aggregation.
Mendelian	26568144	20151117	5	triglycerides, ldlr, atherosclerosis, lipids, lipid	Discovery of 6-(4-{[5-Cyclopropyl-3-(2,6-dichlorophenyl)isoxazol-4-yl]methoxy}piperidin-1-yl)-1-methyl-1H-indole-3-carboxylic Acid: A Novel FXR Agonist for the Treatment of Dyslipidemia.
Mendelian	17976265	20071103	5	triglycerides, fatty acid, lpl, lipids, cholesterol	Effect of 2-hydroxy 4-methoxy benzoic acid on an experimental model of hyperlipidaemia, induced by chronic ethanol treatment.
Mendelian	9495276	19980312	5	heart, diabetes, lpl, triglyceride, fatty acid	Streptozotocin-induced diabetes enhances cardiac heparin-releasable lipoprotein lipase activity in spontaneously hypertensive rats.
Mendelian	17970759	20071101	5	abca1, type 2 diabetes, diabetes, lipid, cholesterol	Effects of combined PPARgamma and PPARalpha agonist therapy on reverse cholesterol transport in the Zucker diabetic fatty rat.
Mendelian	15265264	20040722	5	heart, atherosclerosis, apoe, lipid, cardiovascular	Phenotypic profiles and functional genomics in Alzheimer's disease and in dementia with a vascular component.
Mendelian	10797846	20000508	5	triglyceride, apob, lipid, fatty acid, cholesterol	Lp(a) and LDL2: differences in fatty acid composition and collagen lattice contraction activity.
Mendelian	15619071	20041225	5	type 2 diabetes, diabetes, lpl, triglyceride, fatty acid	The effects of rosiglitazone on fatty acid and triglyceride metabolism in type 2 diabetes.
Mendelian	7126368	19820815	5	atherosclerosis, coronary, apob, triglyceride, cholesterol	[Lipid variations in coronary disease].
Mendelian	28363581	20170402	5	triglyceride, apob, lipid, diabetes, cholesterol	The Effect of Triglyceride Concentration on Attainment of Lipid Targets in Patients with Diabetes.
Mendelian	28376855	20170406	5	type 2 diabetes, cardiovascular, cetp, lipid, cholesterol	Effects of the SGLT2 inhibitor dapagliflozin on HDL cholesterol, particle size, and cholesterol efflux capacity in patients with type 2 diabetes: a randomized placebo-controlled trial.
Mendelian	28377633	20170406	5	triglycerides, lipid, ldlr, lipids, cholesterol	VLDL/LDL acts as a drug carrier and regulates the transport and metabolism of drugs in the body.
Mendelian	28379029	20170406	5	ldlr, cardiovascular, apob, lipid, cholesterol	Molecular genetic background of an autosomal dominant hypercholesterolemia in the Czech Republic.
Mendelian	28387842	20170408	5	artery, coronary, cetp, coronary artery, cholesterol	Association of Cholesterol Ester Transfer Protein Taq IB Polymorphism With Acute Coronary Syndrome in Egyptian National Patients.
Mendelian	21628838	20110602	5	abcg5, lipid, abca1, lipids, cholesterol	Diet-induced lipid accumulation in liver enhances ATP-binding cassette transporter g5/g8 expression in bile canaliculi.
Mendelian	21633724	20110603	5	heart, atherosclerosis, apob, lipid, cholesterol	Effects of red grape juice consumption on high density lipoprotein-cholesterol, apolipoprotein AI, apolipoprotein B and homocysteine in healthy human volunteers.
Mendelian	20594315	20100703	5	triglycerides, abcg5, cardiovascular, lipid, cholesterol	Voluntary exercise increases cholesterol efflux but not macrophage reverse cholesterol transport in vivo in mice.
Mendelian	20595220	20100703	5	heart, coronary heart, abca1, coronary, cholesterol	A frequent variant in the ABCA1 gene is associated with increased coronary heart disease risk and a better response to statin treatment in familial hypercholesterolemia patients.
Mendelian	21646721	20110608	5	abca1, atherosclerosis, ldlr, lipid, cholesterol	Antagonism of miR-33 in mice promotes reverse cholesterol transport and regression of atherosclerosis.
Mendelian	27216845	20160525	5	cardiovascular, atherosclerosis, triglyceride, pcsk9, cholesterol	Future Lipid-Altering Therapeutic Options Targeting Residual Cardiovascular Risk.
Mendelian	27216847	20160525	5	gpihbp1, cardiovascular, apob, triglycerides, triglyceride	Triglyceride-Rich Lipoproteins and Remnants: Targets for Therapy?
Mendelian	27223895	20160526	5	apoe, ldlr, atherosclerosis, lipid, cholesterol	Acyl-CoA:Diacylglycerol Acyltransferase 1 Expression Level in the Hematopoietic Compartment Impacts Inflammation in the Vascular Plaques of Atherosclerotic Mice.
Mendelian	27195910	20160520	5	lipid, cardiovascular, lipids, pcsk9, cholesterol	PCSK9 Inhibition With Monoclonal Antibodies: Modern Management of Hypercholesterolemia.
Mendelian	27203212	20160521	5	abcg5, lipid, fatty acid, lipids, cholesterol	Organochloride pesticides induced hepatic ABCG5/G8 expression and lipogenesis in Chinese patients with gallstone disease.
Mendelian	20642861	20100721	5	cardiovascular, abca1, atherosclerosis, apoe, cholesterol	Effect of apoA-I on cholesterol release and apoE secretion in human mature adipocytes.
Mendelian	20645987	20100722	5	cardiovascular, triglyceride, cetp, lipid, cholesterol	Cholesteryl ester transfer protein inhibition in cardiovascular risk management: ongoing trials will end the confusion.
Mendelian	20646585	20100722	5	apoe, triglyceride, lipid, fatty acid, cholesterol	[Dietary effect on plasma lipid changes and pregnant outcomes in early-onset pre-eclampsia-like murine model].
Mendelian	27231792	20160528	5	lipid, cardiovascular, lipids, pcsk9, cholesterol	A Systematic Review of PCSK9 Inhibitors Alirocumab and Evolocumab.
Mendelian	27232458	20160528	5	heart, atherosclerosis, cetp, apoe, cholesterol	BCG lowers plasma cholesterol levels and delays atherosclerotic lesion progression in mice.
Mendelian	20653334	20100727	5	heart, coronary heart, coronary, apob, cholesterol	Mipomersen.
Mendelian	20406466	20100422	5	triglycerides, lipid, apoe, lipids, cholesterol	Genetic variants associated with fasting blood lipids in the U.S. population: Third National Health and Nutrition Examination Survey.
Mendelian	20407020	20100422	5	heart, apoe, apob, triglyceride, cholesterol	Human luteinized granulosa cells secrete apoB100-containing lipoproteins.
Mendelian	25431606	20141129	5	heart, coronary heart, atherosclerosis, apoe, coronary	Curcumin Attenuates Angiotensin II-Induced Abdominal Aortic Aneurysm by Inhibition of Inflammatory Response and ERK Signaling Pathways.
Mendelian	25412415	20141121	5	cardiovascular, heart, atherosclerosis, pcsk9, cholesterol	Both rare and common variants in PCSK9 influence plasma low-density lipoprotein cholesterol level in American Indians.
Mendelian	25413697	20141122	5	triglycerides, apoe, cardiovascular, lipid, cholesterol	Diversity of apolipoprotein E genetic polymorphism significance on cardiovascular risk is determined by the presence of metabolic syndrome among hypertensive patients.
Mendelian	25414273	20141122	5	heart, ldlr, cardiovascular, lipid, cholesterol	Common low-density lipoprotein receptor p.G116S variant has a large effect on plasma low-density lipoprotein cholesterol in circumpolar inuit populations.
Mendelian	25414277	20141122	5	ldlr, apoe, apob, abcg5, cholesterol	Refinement of variant selection for the LDL cholesterol genetic risk score in the diagnosis of the polygenic form of clinical familial hypercholesterolemia and replication in samples from 6 countries.
Mendelian	25418907	20141125	5	cardiovascular, diabetes, apob, lipid, cholesterol	A randomized, double blind, placebo-controlled pilot trial of the safety and efficacy of atorvastatin in children with elevated low-density lipoprotein cholesterol (LDL-C) and type 1 diabetes.
Mendelian	25426275	20141127	5	apoe, triglyceride, triglycerides, diabetes, cholesterol	Association between Apolipoprotein E Polymorphism and Chronic Kidney Disease in the Korean General Population: Dong-gu Study.
Mendelian	25426564	20141127	5	hyperlipidemia, ldlr, cardiovascular, pcsk9, cholesterol	A Mechanistic Systems Pharmacology Model for Prediction of LDL Cholesterol Lowering by PCSK9 Antagonism in Human Dyslipidemic Populations.
Mendelian	25427019	20141127	5	heart, coronary heart, cyp27a1, coronary, cholesterol	[Cerebrotendinous xanthomatosis: physiopathology, clinical manifestations and genetics].
Mendelian	26358193	20150912	5	heart, atherosclerosis, apob, lipid, cholesterol	Altered metabolism of LDL in the arterial wall precedes atherosclerosis regression.
Mendelian	26350457	20150910	5	atherosclerosis, apob, lipids, mttp, triglyceride	Microsomal Triglyceride Transfer Protein Transfers and Determines Plasma Concentrations of Ceramide and Sphingomyelin but Not Glycosylceramide.
Mendelian	26350747	20150910	5	ldlr, triglyceride, lipid, fatty acid, cholesterol	Ursodeoxycholic acid decreases age-related adiposity and inflammation in mice.
Mendelian	26350820	20150910	5	triglycerides, lipa, lipid, lipids, cholesterol	Identification and metabolic profiling of patients with lysosomal acid lipase deficiency.
Mendelian	26354227	20150911	5	ldlr, pcsk9, lipc, scarb1, cholesterol	Interactions of several genetic polymorphisms and alcohol consumption on blood pressure levels.
Mendelian	26370118	20150916	5	triglycerides, cardiovascular, apob, lipids, cholesterol	A multifunctional diet improves cardiometabolic-related biomarkers independently of weight changes: an 8-week randomized controlled intervention in healthy overweight and obese subjects.
Mendelian	26370413	20150916	5	triglycerides, lipid, apob, lipids, cholesterol	Hierarchical modelling of blood lipids' profile and 10-year (2002-2012) all cause mortality and incidence of cardiovascular disease: the ATTICA study.
Mendelian	26375701	20150917	5	hyperlipidemia, type 2 diabetes, cardiovascular, pcsk9, diabetes	[Does "LDL hypothesis" also apply to patients with diabetes?].
Mendelian	26365669	20150915	5	triglycerides, apoa5, fatty acid, lipid, cholesterol	Interaction of dietary fat intake with APOA2, APOA5 and LEPR polymorphisms and its relationship with obesity and dyslipidemia in young subjects.
Mendelian	26366727	20150915	5	triglycerides, lipid, cetp, lipids, cholesterol	Nicotinic Acid Accelerates HDL Cholesteryl Ester Turnover in Obese Insulin-Resistant Dogs.
Mendelian	26367277	20150915	5	artery, ldlr, coronary, coronary artery, cholesterol	Lipocalin (LCN) 2 Mediates Pro-Atherosclerotic Processes and Is Elevated in Patients with Coronary Artery Disease.
Mendelian	29371243	20180127	5	heart, artery, lpl, triglyceride, cardiovascular	Lipoprotein Lipase Deficiency Impairs Bone Marrow Myelopoiesis and Reduces Circulating Monocyte Levels.
Mendelian	29371247	20180127	5	hyperlipidemia, heart, atherosclerosis, apoe, lipid	IL-35 (Interleukin-35) Suppresses Endothelial Cell Activation by Inhibiting Mitochondrial Reactive Oxygen Species-Mediated Site-Specific Acetylation of H3K14 (Histone 3 Lysine 14).
Mendelian	29371248	20180127	5	cardiovascular, heart, abca1, atherosclerosis, cholesterol	From High-Density Lipoprotein Cholesterol to Measurements of Function: Prospects for the Development of Tests for High-Density Lipoprotein Functionality in Cardiovascular Disease.
Mendelian	29363927	20180125	5	cardiovascular, apoe, atherosclerosis, lipid, triglycerides	[Genomic, proteomic and metabolomic predictors of atherosclerosis in obese patients. Part II].
Mendelian	29355567	20180123	5	hyperlipidemia, apoe, atherosclerosis, lipid, abca1	Kuwanon G attenuates atherosclerosis by upregulation of LXRŒ±-ABCA1/ABCG1 and inhibition of NFŒ∫B activity in macrophages.
Mendelian	29352300	20180121	5	triglycerides, lipid, abcg5, lipids, cholesterol	5-aminosalicylic acid improves lipid profile in mice fed a high-fat cholesterol diet through its dual effects on intestinal PPARŒ≥ and PPARŒ±.
Mendelian	29374275	20180128	5	ldlr, apoe, apob, pcsk9, cholesterol	Usefulness of the genetic risk score to identify phenocopies in families with familial hypercholesterolemia?
Mendelian	15859024	20050430	5	heart, stroke, cardiovascular, apob, diabetes	Serum C-reactive protein in elderly men and women: association with mortality, morbidity and various biochemical values.
Mendelian	15860120	20050430	5	abcg5, lipid, abca1, lipids, cholesterol	Expression levels of genes for ATP-binding cassette transporters and sterol 27-hydroxylase in liver and intestine of baboons with high and low cholesterolemic responses to dietary lipids.
Mendelian	17822335	20070908	5	heart, cardiovascular, lpl, lipid, cholesterol	Ethanol consumption affects lipoprotein lipase gene expression in C57BL/6 mice.
Mendelian	17761930	20070901	5	artery, ldlr, atherosclerosis, apob, lpl	Retention of low-density lipoprotein in atherosclerotic lesions of the mouse: evidence for a role of lipoprotein lipase.
Mendelian	17761937	20070901	5	atherosclerosis, fatty acid, lpl, triglycerides, cholesterol	Angptl4 upregulates cholesterol synthesis in liver via inhibition of LPL- and HL-dependent hepatic cholesterol uptake.
Mendelian	17766366	20070904	5	triglycerides, apoa5, ldlr, lipid, cholesterol	Genetic risk for metabolic syndrome: examination of candidate gene polymorphisms related to lipid metabolism in Japanese people.
Mendelian	10681829	20000222	5	heart, coronary heart, apoe, lipid, coronary	[Effect of apolipoprotein E gene plasma levels of lipids, lipoproteins, apolipoproteins and its relation with coronary heart disease].
Mendelian	10685027	20000224	5	ldlr, apoe, apob, lipid, lpl	Conformation of apolipoprotein E both in free and in lipid-bound form may determine the avidity of triglyceride-rich lipoproteins to the LDL receptor: structural and kinetic study.
Mendelian	17343773	20070309	5	cardiovascular, apoe, fatty acid, lipid, cholesterol	The impact of EPA and DHA on blood lipids and lipoprotein metabolism: influence of apoE genotype.
Mendelian	17343775	20070309	5	type 2 diabetes, diabetes, apob, fatty acid, cholesterol	Mechanisms of the components of the metabolic syndrome that predispose to diabetes and atherosclerotic CVD.
Mendelian	31051414	20190504	5	triglycerides, ldlr, atherosclerosis, lipids, cholesterol	FcŒ≥RIIb on CD11c<sup>+</sup> cells modulates serum cholesterol and triglyceride levels and differentially affects atherosclerosis in male and female Ldlr<sup>-/-</sup> mice.
Mendelian	31047001	20190504	5	artery, cardiovascular, apob, coronary artery, coronary	Association of an HDL Apolipoproteomic Score With Coronary Atherosclerosis and Cardiovascular Death.
Mendelian	31049071	20190504	5	lipid, atherosclerosis, ldlr, lipids, cholesterol	Myricetin ameliorates atherosclerosis in the low-density-lipoprotein receptor knockout mice by suppression of cholesterol accumulation in macrophage foam cells.
Mendelian	31049149	20190504	5	cardiovascular, atherosclerosis, lcat, lipid, cholesterol	Revisiting Reverse Cholesterol Transport in the Context of High-Density Lipoprotein Free Cholesterol Bioavailability.
Mendelian	31058230	20190507	5	apoe, ldlr, atherosclerosis, fatty acid, cardiovascular	Intermittent Hypoxia and Hypercapnia Reproducibly Change the Gut Microbiome and Metabolome across Rodent Model Systems.
Mendelian	31038369	20190501	5	cardiovascular, triglyceride, triglycerides, pcsk9, cholesterol	Clinical trials of eicosapentaenoic acid (EPA) prescription products for the treatment of hypertriglyceridemia.
Mendelian	16922825	20060823	5	atherosclerosis, triglyceride, apob, lipids, cholesterol	Fish oils, phytosterols and weight loss in the regulation of lipoprotein transport in the metabolic syndrome: lessons from stable isotope tracer studies.
Mendelian	31041550	20190502	5	cardiovascular, triglyceride, apob, lipid, cholesterol	Current Role of Lipoprotein Apheresis.
Mendelian	9445258	19980128	5	cetp, triglyceride, apob, lipids, triglycerides	Preferential cholesteryl ester acceptors among triglyceride-rich lipoproteins during alimentary lipemia in normolipidemic subjects.
Mendelian	31064116	20190509	5	heart, type 2 diabetes, diabetes, ldlr, cholesterol	Cholesterol-Lowering Gene Therapy Prevents Heart Failure with Preserved Ejection Fraction in Obese Type 2 Diabetic Mice.
Mendelian	31061510	20190508	5	heart, coronary heart, ldlr, coronary, cholesterol	Bile-duct proliferation as an unexpected side-effect after AAV2-LDLR gene transfer to rabbit liver.
Mendelian	16934788	20060829	5	hyperlipidemia, coronary, lpl, lipids, triglyceride	Acute intralipid infusion reduces cardiac luminal lipoprotein lipase but recruits additional enzyme from cardiomyocytes.
Mendelian	16935026	20060829	5	atherosclerosis, triglyceride, cetp, lipids, triglycerides	Sex differences in atherosclerosis in mice with elevated phospholipid transfer protein activity are related to decreased plasma high density lipoproteins and not to increased production of triglycerides.
Mendelian	6631239	19830801	5	apoe, triglyceride, lcat, lipid, cholesterol	Intestinal lipoproteins in the rat with D-(+)-galactosamine hepatitis.
Mendelian	28483459	20170510	5	ldlr, atherosclerosis, apoe, pcsk9, cholesterol	Animal models of atherosclerosis.
Mendelian	28483571	20170510	5	apoe, ldlr, atherosclerosis, triglyceride, cholesterol	Sinigrin attenuates the progression of atherosclerosis in ApoE<sup>-/-</sup> mice fed a high-cholesterol diet potentially by inhibiting VCAM-1 expression.
Mendelian	28485501	20170510	5	triglycerides, apoe, atherosclerosis, lipid, cholesterol	miR-34a Targets HDAC1-Regulated H3K9 Acetylation on Lipid Accumulation Induced by Homocysteine in Foam Cells.
Mendelian	16472606	20060214	5	artery, abcg5, coronary, coronary artery, cholesterol	Liver transplantation in a patient with sitosterolemia and cirrhosis.
Mendelian	16473358	20060214	5	apoe, atherosclerosis, triglyceride, lipids, cholesterol	The cis-9,trans-11 isomer of conjugated linoleic acid (CLA) lowers plasma triglyceride and raises HDL cholesterol concentrations but does not suppress aortic atherosclerosis in diabetic apoE-deficient mice.
Mendelian	16474174	20060214	5	apoa5, artery, atherosclerosis, triglycerides, triglyceride	Variants at the APOA5 locus, association with carotid atherosclerosis, and modification by obesity: the Framingham Study.
Mendelian	16476103	20060216	5	triglycerides, stroke, apob, lipid, cholesterol	Stroke mortality and the apoB/apoA-I ratio: results of the AMORIS prospective study.
Mendelian	16477808	20060216	5	hyperlipidemia, cyp27a1, ldlr, atherosclerosis, cholesterol	Mitochondrial cholesterol transport: a possible target in the management of hyperlipidemia.
Mendelian	12404190	20021031	5	triglycerides, lipid, lcat, lipids, cholesterol	Sequential estrogen-progestin replacement therapy in healthy postmenopausal women: effects on cholesterol efflux capacity and key proteins regulating high-density lipoprotein levels.
Mendelian	19368122	20090417	5	heart, coronary heart, apoe, lipid, coronary	Apolipoprotein E gene polymorphism and obesity status in middle-aged men with coronary heart disease.
Mendelian	19368142	20090417	5	artery, apoe, lpl, coronary artery, coronary	Associations of lipoprotein lipase S447X and apolipoprotein E genotypes with low-density lipoprotein subfractions in Turkish patients with coronary artery disease.
Mendelian	11931577	20020405	5	heart, coronary heart, apoe, lipid, coronary	Characterization of apolipoprotein E genetic variations in Taiwanese: association with coronary heart disease and plasma lipid levels.
Mendelian	12637699	20030315	5	cardiovascular, artery, diabetes, apoe, cholesterol	Apolipoprotein E gene polymorphisms are associated with carotid plaque formation but not with intima-media wall thickening: results from the Perth Carotid Ultrasound Disease Assessment Study (CUDAS).
Mendelian	10225972	19990504	5	triglycerides, triglyceride, lipid, mttp, cholesterol	Analysis of the role of microsomal triglyceride transfer protein in the liver of tissue-specific knockout mice.
Mendelian	32090592	20200225	5	ldlr, cardiovascular, lipid, pcsk9, cholesterol	Are anti-inflammatory agents and nutraceuticals - novel inhibitors of PCSK9?
Mendelian	32072744	20200220	5	abca1, type 2 diabetes, diabetes, lipid, cholesterol	ABCA12 regulates insulin secretion from Œ≤-cells.
Mendelian	32084003	20200222	5	hyperlipidemia, cardiovascular, apob, lipid, cholesterol	Nine-year overview of dyslipidemia management in children with heterozygous familial hypercholesterolemia: a university hospital outpatient lipid clinic project in Northwestern Greece.
Mendelian	32107180	20200229	5	gpihbp1, diabetes, lpl, lipid, triglyceride	Intermittent chylomicronemia caused by intermittent GPIHBP1 autoantibodies.
Mendelian	32106512	20200229	5	triglyceride, lpl, lipid, fatty acid, cholesterol	Green Tea Powder Decreased Egg Weight Through Increased Liver Lipoprotein Lipase and Decreased Plasma Total Cholesterol in an Indigenous Chicken Breed.
Mendelian	17026988	20061010	5	hyperlipidemia, abca1, triglyceride, lipid, cholesterol	Anti-hyperlipidemic properties of CM108 (a flavone derivative) in vitro and in vivo.
Mendelian	17029199	20061010	5	artery, triglyceride, lpl, lipids, cholesterol	[Associations between Ser447Ter gene polymorphism of lipoprotein lipase and atherosclerotic cerebral infarction].
Mendelian	10188595	19990403	5	apoe, triglyceride, triglycerides, fatty acid, cholesterol	Effects of Pinus pinaster and Pinus koraiensis seed oil supplementation on lipoprotein metabolism in the rat.
Mendelian	10192396	19990407	5	lipc, cardiovascular, lpl, triglyceride, cholesterol	A novel endothelial-derived lipase that modulates HDL metabolism.
Mendelian	26988680	20160319	5	heart, triglyceride, apoe, lipid, cholesterol	[Effects of selenium supplement on atherogenesis of ApoE-knockout mice fed high fat diet].
Mendelian	26984517	20160318	5	type 2 diabetes, diabetes, cetp, lipid, cholesterol	Serum CETP status is independently associated with reduction rates in LDL-C in pitavastatin-treated diabetic patients and possible involvement of LXR in its association.
Mendelian	26980943	20160317	5	hyperlipidemia, apoe, atherosclerosis, lipid, cholesterol	Dietary Cocoa Powder Improves Hyperlipidemia and Reduces Atherosclerosis in apoE Deficient Mice through the Inhibition of Hepatic Endoplasmic Reticulum Stress.
Mendelian	26972406	20160315	5	apoe, atherosclerosis, lpl, lipid, cholesterol	Effect of miR-467b on atherosclerosis of rats.
Mendelian	26961236	20160311	5	cardiovascular, diabetes, lipid, pcsk9, cholesterol	[PCSK9 inhibitors in hypercholesterolemia. New hope for patients with diabetes mellitus?].
Mendelian	20828695	20100911	5	type 2 diabetes, diabetes, apob, lipid, cholesterol	Plasma apolipoprotein M responses to statin and fibrate administration in type 2 diabetes mellitus.
Mendelian	20844270	20100917	5	abca1, atherosclerosis, fatty acid, lipid, cholesterol	Group X secretory phospholipase A2 negatively regulates ABCA1 and ABCG1 expression and cholesterol efflux in macrophages.
Mendelian	20835684	20100914	5	abca1, coronary, cetp, scarb1, cholesterol	[Influence of genetic combinations on HDL-C levels in a Southern Brazilian population].
Mendelian	6512413	19841001	5	triglycerides, apoe, diabetes, lipid, cholesterol	Serum lipids and lipoprotein composition in spontaneously diabetic BB Wistar rats.
Mendelian	6593398	19841001	5	lipid, fatty acid, lcat, lipids, cholesterol	A biochemical study of the nature of jaw cysts (II). The role of lipids in the enlargement of cysts.
Mendelian	10634806	20000115	5	type 2 diabetes, atherosclerosis, lpl, lipid, diabetes	Differential regulation of macrophage peroxisome proliferator-activated receptor expression by glucose : role of peroxisome proliferator-activated receptors in lipoprotein lipase gene expression.
Mendelian	10634811	20000115	5	triglyceride, lpl, lipids, fatty acid, lipid	Oxidized VLDL induces less triglyceride accumulation in J774 macrophages than native VLDL due to an impaired extracellular lipolysis.
Mendelian	10634826	20000115	5	artery, coronary, lpl, coronary artery, cholesterol	Intravascular free tissue factor pathway inhibitor is inversely correlated with HDL cholesterol and postheparin lipoprotein lipase but proportional to apolipoprotein A-II.
Mendelian	19065001	20081210	5	apoe, abca1, lcat, lipid, cholesterol	LCAT synthesized by primary astrocytes esterifies cholesterol on glia-derived lipoproteins.
Mendelian	3113768	19870901	5	heart, coronary heart, coronary, apob, cholesterol	Comparison of four procedures for separating apolipoprotein A- and apolipoprotein B-containing lipoproteins in plasma.
Mendelian	3435604	19870901	5	hyperlipidemia, apob, lipids, triglycerides, cholesterol	Effect of pirozadil on lipids, lipoproteins and apolipoproteins in Japanese with type IIa hyperlipoproteinemia.
Mendelian	19452482	20090520	5	lipid, cardiovascular, apob, lipids, cholesterol	Potential effect of an apoprotein B-based algorithm on management of new patients with hypertriglyceridemia referred to a specialty lipid clinic.
Mendelian	10559015	19991113	5	triglycerides, cardiovascular, lpl, lipid, cholesterol	A frequent mutation in the lipoprotein lipase gene (D9N) deteriorates the biochemical and clinical phenotype of familial hypercholesterolemia.
Mendelian	4004984	19850401	5	triglycerides, triglyceride, lpl, lipids, cholesterol	The effect of etophylline clofibrate on HDL subfractions.
Mendelian	3891895	19850401	5	lipid, triglyceride, apob, lipids, cholesterol	Effect of fasting on the composition of plasma lipoproteins in cholesterol-fed diabetic rabbits.
Mendelian	6694974	19840201	5	heart, triglyceride, lpl, lipid, cholesterol	Effects of diet and age on lipoprotein lipase and hepatic triglyceride lipase activities in the rat.
Mendelian	6231030	19840201	5	heart, diabetes, lpl, lipid, cholesterol	Metabolic changes in fed rats caused by chronic administration of ethyl 2[5(4-chlorophenyl)pentyl]oxirane-2-carboxylate, a new hypoglycaemic compound.
Mendelian	6319435	19840201	5	triglyceride, lpl, lipids, fatty acid, lipid	In vitro characteristics of the lipid-filled interstitial cell associated with postnatal lung growth: evidence for fibroblast heterogeneity.
Mendelian	24960069	20140625	5	lipid, triglyceride, angptl3, lipids, cholesterol	Angiopoietin-like proteins 3, 4 and 8: regulating lipid metabolism and providing new hope for metabolic syndrome.
Mendelian	21193198	20110104	5	type 2 diabetes, cardiovascular, lpl, stroke, diabetes	Predictive role of polymorphisms in interleukin-5 receptor alpha-subunit, lipoprotein lipase, integrin A2 and nitric oxide synthase genes on ischemic stroke in type 2 diabetes--an 8-year prospective cohort analysis of 1327 Chinese patients.
Mendelian	24961488	20140626	5	lipid, triglyceride, apob, lipids, cholesterol	The relationship between the postprandial lipemic response and lipid composition in persons with spinal cord injury.
Mendelian	24963104	20140626	5	cardiovascular, heart, atherosclerosis, apoe, cholesterol	Endoplasmic reticulum stress effector CCAAT/enhancer-binding protein homologous protein (CHOP) regulates chronic kidney disease-induced vascular calcification.
Mendelian	6810904	19820601	5	triglycerides, diabetes, lcat, lipids, cholesterol	Effect of bezafibrate on plasma lipids, lipoproteins, apolipoproteins AI, AII and B and LCAT activity in hyperlipidemic, non-insulin-dependent diabetics.
Mendelian	24969774	20140628	5	heart, coronary heart, ldlr, atherosclerosis, coronary	Regulation of high-density lipoprotein on hematopoietic stem/progenitor cells in atherosclerosis requires scavenger receptor type BI expression.
Mendelian	24970143	20140628	5	atherosclerosis, diabetes, lipid, scarb1, fatty acid	Comparative Studies of Vertebrate Platelet Glycoprotein 4 (CD36).
Mendelian	18511055	20080531	5	heart, coronary heart, atherosclerosis, apob, coronary	Glycation of LDL in non-diabetic people: Small dense LDL is preferentially glycated both in vivo and in vitro.
Mendelian	18512131	20080531	5	apoe, triglyceride, apob, lipid, cholesterol	Association of polymorphisms at restriction enzyme recognition sites of apolipoprotein B and E gene with dyslipidemia in children undergoing primary nephrotic syndrome.
Mendelian	24606094	20140311	5	cardiovascular, fatty acid, apob, triglyceride, cholesterol	Effect of œâ-3 fatty acid ethyl esters on apolipoprotein B-48 kinetics in obese subjects on a weight-loss diet: a new tracer kinetic study in the postprandial state.
Mendelian	24615107	20140312	5	triglyceride, cetp, lipid, diabetes, cholesterol	Relationship between the TaqI B polymorphism of the cholesterol ester transfer protein gene and atrial fibrillation in Han and Kazak populations.
Mendelian	24625468	20140315	5	abca1, cardiovascular, cetp, lipid, cholesterol	An in-silico model of lipoprotein metabolism and kinetics for the evaluation of targets and biomarkers in the reverse cholesterol transport pathway.
Mendelian	24626437	20140315	5	triglycerides, lipid, angptl3, lipids, cholesterol	Differential association of plasma angiopoietin-like proteins 3 and 4 with lipid and metabolic traits.
Mendelian	24627126	20140315	5	ldlr, cardiovascular, apob, dyslipidemias, cholesterol	Cardiovascular risk assessment of dyslipidemic children: analysis of biomarkers to identify monogenic dyslipidemia.
Mendelian	24621651	20140314	5	heart, coronary heart, apoe, triglyceride, coronary	Suxiaojiuxin pill enhances atherosclerotic plaque stability by modulating the MMPs/TIMPs balance in ApoE-deficient mice.
Mendelian	29883529	20180609	5	cardiovascular, apoe, atherosclerosis, lipid, cholesterol	The Protective Activities of Dietary Sea Cucumber Cerebrosides against Atherosclerosis through Regulating Inflammation and Cholesterol Metabolism in Male Mice.
Mendelian	29875409	20180608	5	apoe, ldlr, atherosclerosis, lipid, cholesterol	Oxidized phospholipids are proinflammatory and proatherogenic in hypercholesterolaemic mice.
Mendelian	29875588	20180608	5	artery, atherosclerosis, pad, apoe, diabetes	High serum leptin level is associated with peripheral artery disease in adult peritoneal dialysis patients.
Mendelian	29866392	20180606	5	abca1, atherosclerosis, ldlr, apoe, cholesterol	LPCAT3 deficiency in hematopoietic cells alters cholesterol and phospholipid homeostasis and promotes atherosclerosis.
Mendelian	29867549	20180606	5	triglycerides, atherosclerosis, cetp, lipid, cholesterol	Exercise Training Favorably Modulates Gene and Protein Expression That Regulate Arterial Cholesterol Content in CETP Transgenic Mice.
Mendelian	29860106	20180604	5	artery, atherosclerosis, apoe, coronary artery, coronary	GSNOR modulates hyperhomocysteinemia-induced T cell activation and atherosclerosis by switching Akt S-nitrosylation to phosphorylation.
Mendelian	29859480	20180603	5	hyperlipidemia, atherosclerosis, coronary, apob, cholesterol	Predict value of adiponectin for coronary atherosclerosis plaques according to computed tomography angiography in an asymptomatic population.
Mendelian	29854085	20180602	5	stroke, triglyceride, cetp, lipid, cholesterol	Consumption of Cuban Policosanol Improves Blood Pressure and Lipid Profile via Enhancement of HDL Functionality in Healthy Women Subjects: Randomized, Double-Blinded, and Placebo-Controlled Study.
Mendelian	29853564	20180602	5	heart, ldlr, cardiovascular, abcg5, cholesterol	Metformin and AMP Kinase Activation Increase Expression of the Sterol Transporters ABCG5/8 (ATP-Binding Cassette Transporter G5/G8) With Potential Antiatherogenic Consequences.
Mendelian	19019184	20081121	5	triglycerides, stroke, apob, lipids, cholesterol	Relationships between lipoprotein components and risk of ischaemic and haemorrhagic stroke in the Apolipoprotein MOrtality RISk study (AMORIS).
Mendelian	19019993	20081121	5	stroke, atherosclerosis, apob, lipid, cardiovascular	Lipoprotein-associated phospholipase A2 activity, ferritin levels, metabolic syndrome, and 10-year cardiovascular and non-cardiovascular mortality: results from the Bruneck study.
Mendelian	19020338	20081121	5	heart, coronary heart, coronary, pcsk9, cholesterol	PCSK9: a convertase that coordinates LDL catabolism.
Mendelian	19020660	20081121	5	ldlr, apob, lipid, dyslipidemias, fatty acid	ApoB100-LDL acts as a metabolic signal from liver to peripheral fat causing inhibition of lipolysis in adipocytes.
Mendelian	15202783	20040619	5	apoe, fatty acid, lpl, lipids, lipid	Analysis of candidate genes in Polish families with obesity.
Mendelian	15202789	20040619	5	triglycerides, apoe, atherosclerosis, lipid, cholesterol	Abnormalities in apolipoprotein and lipid levels in an HIV-infected Brazilian population under different treatment profiles: the relevance of apolipoprotein E genotypes and immunological status.
Mendelian	22293196	20120202	5	hyperlipidemia, ldlr, atherosclerosis, lipid, cholesterol	Hypercholesterolemia and atherosclerosis in low density lipoprotein receptor mutant rats.
Mendelian	22294733	20120202	5	heart, ldlr, pcsk9, apob, cholesterol	Microfluidic amplification as a tool for massive parallel sequencing of the familial hypercholesterolemia genes.
Mendelian	32302598	20200418	5	pcsk9, atherosclerosis, lipid, dyslipidemias, cardiovascular	Statins and PCSK9 inhibitors: A new lipid-lowering therapy.
Mendelian	32292401	20200416	5	cardiovascular, apoe, atherosclerosis, lipid, coronary	<i>TREML4</i> Promotes Inflammatory Programs in Human and Murine Macrophages and Alters Atherosclerosis Lesion Composition in the Apolipoprotein E Deficient Mouse.
Mendelian	32268785	20200410	5	atherosclerosis, triglyceride, ldlr, lipid, cholesterol	Drug Targeting of Plasminogen Activator Inhibitor-1 Inhibits Metabolic Dysfunction and Atherosclerosis in a Murine Model of Metabolic Syndrome.
Mendelian	12397577	20021025	5	fatty acid, lpl, lipid, diabetes, triglycerides	An adipocentric view of signaling and intracellular trafficking.
Mendelian	22715101	20120621	5	abcg5, lipid, fatty acid, lipids, cholesterol	The ABCG5 ABCG8 sterol transporter opposes the development of fatty liver disease and loss of glycemic control independently of phytosterol accumulation.
Mendelian	15377415	20040921	5	heart, coronary heart, cetp, lipid, coronary	Association between cholesteryl ester transfer protein gene polymorphisms and variations in lipid levels in patients with coronary heart disease.
Mendelian	15389567	20040925	5	lipid, triglyceride, apob, lipids, cholesterol	Lipid micelles stimulate the secretion of triglyceride-enriched apolipoprotein B48-containing lipoproteins by Caco-2 cells.
Mendelian	23171143	20121123	5	artery, coronary artery, apob, lipid, coronary	Association of paraoxonase1 gene Q192R polymorphism and apolipoprotein B in Asian Indian women with coronary artery disease risk.
Mendelian	23172660	20121123	5	triglycerides, cardiovascular, cetp, lipid, cholesterol	Measurement of LDL-C after treatment with the CETP inhibitor anacetrapib.
Mendelian	29428127	20180212	5	hyperlipidemia, hypercholesteremia, ldlr, atherosclerosis, apoe	Dyslipidemia, steatohepatitis and atherogenesis in lipodystrophic apoE deficient mice with Seipin deletion.
Mendelian	15530912	20041109	5	cardiovascular, diabetes, apob, coronary, cholesterol	Apolipoprotein B determines risk for recurrent coronary events in postinfarction patients with metabolic syndrome.
Mendelian	21576418	20110518	5	hyperlipidemia, triglyceride, lcat, lipid, cholesterol	Comparison of lipid profiles with APOA1 MspI polymorphism in obese children with hyperlipidemia.
Mendelian	21576934	20110518	5	heart, coronary heart, abcg5, lipid, coronary	A phytosterolemia patient presenting exclusively with macrothrombocytopenia and stomatocytic hemolysis.
Mendelian	29437573	20180214	5	cardiovascular, heart, abca1, diabetes, cholesterol	Effects of Increasing Exercise Intensity and Dose on Multiple Measures of HDL (High-Density Lipoprotein) Function.
Mendelian	29438687	20180214	5	triglycerides, cardiovascular, apob, lipid, cholesterol	Increased ApoB/ApoA1 ratio is associated with excess weight, body adiposity, and altered lipid profile in children.
Mendelian	29440908	20180215	5	artery, coronary artery, angptl3, lipid, coronary	Positive correlation of the serum angiopoietin-like protein 3 levels with the aortic augmentation index in patients with coronary artery disease.
Mendelian	12967632	20030912	5	heart, coronary, lpl, fatty acid, diabetes	Evidence for rapid "metabolic switching" through lipoprotein lipase occupation of endothelial-binding sites.
Mendelian	15519606	20041103	5	artery, ldlr, atherosclerosis, apoe, cardiovascular	Arsenic exposure exacerbates atherosclerotic plaque formation and increases nitrotyrosine and leukotriene biosynthesis.
Mendelian	15939057	20050609	5	apoe, ldlr, abca1, abcg5, cholesterol	Changes in intestinal and liver global gene expression in response to a phytosterol-enriched diet.
Mendelian	15941898	20050609	5	cardiovascular, type 2 diabetes, diabetes, lipc, cholesterol	Interactions between the -514C-&gt;T polymorphism of the hepatic lipase gene and lifestyle factors in relation to HDL concentrations among US diabetic men.
Mendelian	12818411	20030624	5	type 2 diabetes, diabetes, apob, lipids, triglyceride	Effect of the microsomal triglyceride transfer protein -493 G/T polymorphism and type 2 diabetes mellitus on LDL subfractions.
Mendelian	12827021	20030627	5	cardiovascular, heart, atherosclerosis, apoe, coronary	Effects of angiotensin II type 1 receptor blockade in ApoE-deficient mice with post-ischemic heart failure.
Mendelian	15924804	20050601	5	apoa5, artery, coronary artery, lipid, coronary	[Polymorphisms in the apolipoprotein A5 gene and apolipoprotein C3 gene in patients with coronary artery disease].
Mendelian	15928243	20050602	5	artery, atherosclerosis, lpl, coronary artery, coronary	The 3' untranslated region of the lipoprotein lipase gene: haplotype structure and association with post-heparin plasma lipase activity.
Mendelian	16195388	20051001	5	triglyceride, lpl, lipids, fatty acid, lipid	Physical inactivity amplifies the sensitivity of skeletal muscle to the lipid-induced downregulation of lipoprotein lipase activity.
Mendelian	16195894	20051001	5	atherosclerosis, coronary artery, apob, lipid, cholesterol	Acyl-CoA: cholesterol acyltransferase-2 gene polymorphisms and their association with plasma lipids and coronary artery disease risks.
Mendelian	12573359	20030208	5	cardiovascular, abca1, atherosclerosis, lipid, cholesterol	ATP-binding cassette A1 protein and HDL homeostasis.
Mendelian	12573362	20030208	5	lcat, triglyceride, cetp, lipid, cholesterol	Hugh sinclair lecture: the regulation and remodelling of HDL by plasma factors.
Mendelian	12573381	20030208	5	heart, coronary heart, cardiovascular, apoe, coronary	Large-scale evidence that the cardiotoxicity of smoking is not significantly modified by the apolipoprotein E epsilon2/epsilon3/epsilon4 genotype.
Mendelian	12573449	20030208	5	triglycerides, triglyceride, lpl, lipid, cholesterol	VLDL-induced triglyceride accumulation in human macrophages is mediated by modulation of LPL lipolytic activity in the absence of change in LPL mass.
Mendelian	12574149	20030208	5	abca1, atherosclerosis, fatty acid, lipid, cholesterol	Peroxisome proliferator-activated receptor alpha reduces cholesterol esterification in macrophages.
Mendelian	17061453	20061026	5	heart, diabetes, lpl, lipid, cholesterol	[Fish proteins moderate triacylglycerols, activities of hepatic triacylglycerol lipase and tissue lipoprotein lipases in hypertensive and diabetic rats].
Mendelian	12567891	20030206	5	artery, triglyceride, lpl, lipids, cholesterol	[Effect of propylene glycol mannate sulfate on blood lipids and lipoprotein lipase in hyperlipidemic rat].
Mendelian	12569112	20030206	5	lipid, triglyceride, apob, lipids, cholesterol	Konjac supplement alleviated hypercholesterolemia and hyperglycemia in type 2 diabetic subjects--a randomized double-blind trial.
Mendelian	30850242	20190310	5	apoe, abca1, atherosclerosis, lipid, cholesterol	Inhibition of microRNA-17-5p reduces the inflammation and lipid accumulation, and up-regulates ATP-binding cassette transporterA1 in¬†atherosclerosis.
Mendelian	16769999	20060614	5	artery, coronary artery, lpl, triglyceride, coronary	Apolipoprotein A-V, triglycerides and risk of coronary artery disease: the prospective Epic-Norfolk Population Study.
Mendelian	16774039	20060616	5	artery, abca1, cardiovascular, lipid, cholesterol	Pathways for oxidation of high-density lipoprotein in human cardiovascular disease.
Mendelian	30878368	20190318	5	stroke, pcsk9, cetp, lipid, cardiovascular	Lipid Lowering Therapy, Low-Density Lipoprotein Level and Risk of Intracerebral Hemorrhage - A Meta-Analysis.
Mendelian	30883362	20190319	5	apoe, diabetes, apob, triglyceride, cholesterol	Low-Density Lipoprotein Particle Size Subfractions and Cerebral Amyloidosis.
Mendelian	9409236	19971231	5	hyperlipidemia, apoe, triglyceride, lipid, cholesterol	Prevalence of double pre-beta lipoproteinemia in hyperlipidemic patients is influenced by gender, menopausal status, and ApoE phenotype.
Mendelian	9409282	19971231	5	lipid, triglyceride, apob, lipids, cholesterol	Assembly and secretion of VLDL in nondifferentiated Caco-2 cells stably transfected with human recombinant ApoB48 cDNA.
Mendelian	9409301	19971231	5	apoe, atherosclerosis, triglyceride, lipid, cholesterol	Bone marrow transplantation in apolipoprotein E-deficient mice. Effect of ApoE gene dosage on serum lipid concentrations, (beta)VLDL catabolism, and atherosclerosis.
Mendelian	11290836	20010406	5	lipid, apoe, apob, lipids, cholesterol	Composition and ultrastructure of size subclasses of normal human peripheral lymph lipoproteins: quantification of cholesterol uptake by HDL in tissue fluids.
Mendelian	16730731	20060530	5	artery, coronary artery, apob, lipid, coronary	Redox-sensitive impairment of porcine coronary artery vasodilation by hypochlorite-modified LDL.
Mendelian	19762778	20090919	5	artery, atherosclerosis, apoe, coronary artery, coronary	Absence of Akt1 reduces vascular smooth muscle cell migration and survival and induces features of plaque vulnerability and cardiac dysfunction during atherosclerosis.
Mendelian	19738285	20090910	5	cardiovascular, triglyceride, lipid, pcsk9, cholesterol	Fenofibrate treatment increases human serum proprotein convertase subtilisin kexin type 9 levels.
Mendelian	19754391	20090917	5	heart, atherosclerosis, apoe, lipid, cardiovascular	Genomics and the prospects of existing and emerging therapeutics for cardiovascular diseases.
Mendelian	12777470	20030605	5	triglyceride, lpl, lipid, diabetes, cholesterol	Lipoprotein lipase and hepatic lipase: their relationship with HDL subspecies Lp(A-I) and Lp(A-I,A-II).
Mendelian	12778454	20030605	5	heart, coronary heart, apoe, apob, coronary	[Relationship between apolipoprotein E and apolipoprotein B polymorphisms in youths with coronary heart disease].
Mendelian	20463304	20100514	5	heart, atherosclerosis, apoe, triglyceride, cholesterol	The iron chelator, desferrioxamine, reduces inflammation and atherosclerotic lesion development in experimental mice.
Mendelian	30914970	20190328	5	triglycerides, cardiovascular, apob, lipid, cholesterol	Effectiveness of a Novel Nutraceutical Compound Containing Red Yeast Rice, Polymethoxyflavones and Antioxidants in the Modulation of Cholesterol Levels in Subjects With Hypercholesterolemia and Low-Moderate Cardiovascular Risk: The NIRVANA Study.
Mendelian	17192695	20061229	5	apoe, atherosclerosis, triglyceride, lipid, cholesterol	A selective NFkappaB inhibitor, DHMEQ, reduced atherosclerosis in ApoE-deficient mice.
Mendelian	24926537	20140614	5	cardiovascular, ldlr, atherosclerosis, fatty acid, cholesterol	A new piece in the puzzling effect of n-3 fatty acids on atherosclerosis?
Mendelian	27913180	20161204	5	triglycerides, cardiovascular, lpl, lipid, cholesterol	Structure-activity and in vivo evaluation of a novel lipoprotein lipase (LPL) activator.
Mendelian	17234631	20070120	5	cardiovascular, ldlr, atherosclerosis, apoe, cholesterol	Apolipoprotein E4 in macrophages enhances atherogenesis in a low density lipoprotein receptor-dependent manner.
Mendelian	17234195	20070120	5	apoe, ldlr, atherosclerosis, lipids, cholesterol	Reduced atherosclerosis in chow-fed mice expressing high levels of a catalytically inactive human hepatic lipase.
Mendelian	17234819	20070120	5	heart, cardiovascular, apob, triglycerides, cholesterol	Apolipoprotein A1 is a stronger prognostic marker than are HDL and LDL cholesterol for cardiovascular disease and mortality in elderly men.
Mendelian	18069348	20071212	5	heart, coronary heart, apoe, lipid, coronary	[Polymorphism of the apolipoprotein E gene (APOE) in the populations of Russia and neighboring countries].
Mendelian	27146203	20160506	5	heart, ldlr, atherosclerosis, apoe, coronary	Comprehensive MRI for the detection of subtle alterations in diastolic cardiac function in apoE/LDLR(-/-) mice with advanced atherosclerosis.
Mendelian	27150391	20160507	5	hyperlipidemia, heart, ldlr, lipid, cardiovascular	Low-Density Lipoprotein Receptor-Dependent and Low-Density Lipoprotein Receptor-Independent Mechanisms of Cyclosporin A-Induced Dyslipidemia.
Mendelian	27150867	20160507	5	type 2 diabetes, atherosclerosis, lpl, triglyceride, diabetes	Lipoprotein Lipase Deficiency (R243H) in a Type 2 Diabetes Patient with Multiple Arterial Aneurysms.
Mendelian	27143680	20160505	5	cardiovascular, heart, atherosclerosis, apoe, diabetes	Akkermansia Muciniphila Protects Against Atherosclerosis by Preventing Metabolic Endotoxemia-Induced Inflammation in Apoe-/- Mice.
Mendelian	27143910	20160505	5	heart, cardiovascular, lipid, pcsk9, cholesterol	Clinical efficacy and safety of evolocumab for low-density lipoprotein cholesterol reduction.
Mendelian	29664631	20180418	5	cardiovascular, apoe, atherosclerosis, lipids, cholesterol	Cereal Fiber Ameliorates High-Fat/Cholesterol-Diet-Induced Atherosclerosis by Modulating the NLRP3 Inflammasome Pathway in ApoE<sup>-/-</sup> Mice.
Mendelian	29665449	20180418	5	ldlr, pcsk9, apob, lipid, cholesterol	Role of sEH R287Q in LDLR expression, LDL binding to LDLR and LDL internalization in BEL-7402 cells.
Mendelian	29653075	20180414	5	artery, atherosclerosis, apoe, coronary artery, coronary	Inhibition of semicarbazide-sensitive amine oxidase reduces atherosclerosis in apolipoprotein E-deficient mice.
Mendelian	29654261	20180415	5	heart, coronary heart, apoe, lipid, coronary	A fast and cost-effective method for apolipoprotein E isotyping as an alternative to APOE genotyping for patient screening and stratification.
Mendelian	17901562	20070929	5	heart, atherosclerosis, apoe, lipid, cholesterol	Potentially reduced exposure cigarettes accelerate atherosclerosis: evidence for the role of nicotine.
Mendelian	17895300	20070927	5	artery, coronary artery, lpl, triglycerides, coronary	Impact of hypertension and hyperhomocysteinemia on arterial thrombosis in primary antiphospholipid syndrome.
Mendelian	17884995	20070922	5	triglycerides, fatty acid, apob, lipid, cholesterol	Cruciferous indole-3-carbinol inhibits apolipoprotein B secretion in HepG2 cells.
Mendelian	17878220	20070920	5	hyperlipidemia, ldlr, atherosclerosis, lipids, triglyceride	Carbenoxolone treatment attenuates symptoms of metabolic syndrome and atherogenesis in obese, hyperlipidemic mice.
Mendelian	17878231	20070920	5	cardiovascular, apoe, atherosclerosis, lipid, cholesterol	Cholesterol suppresses cellular TGF-beta responsiveness: implications in atherogenesis.
Mendelian	12870663	20030723	5	heart, atherosclerosis, lpl, triglyceride, fatty acid	The very low density lipoprotein (VLDL) receptor--a peripheral lipoprotein receptor for remnant lipoproteins into fatty acid active tissues.
Mendelian	10998457	20000922	5	heart, triglyceride, lpl, lipid, cholesterol	Cilostazol, a selective type III phosphodiesterase inhibitor, decreases triglyceride and increases HDL cholesterol levels by increasing lipoprotein lipase activity in rats.
Mendelian	10998460	20000922	5	cardiovascular, cetp, triglyceride, lpl, cholesterol	Variants in the cholesterol ester transfer protein and lipoprotein lipase genes are predictors of plasma cholesterol response to dietary change.
Mendelian	28824646	20170822	5	apoe, atherosclerosis, apob, lipid, cholesterol	Natural Biflavonoids Modulate Macrophage-Oxidized LDL Interaction <i>In Vitro</i> and Promote Atheroprotection <i>In Vivo</i>.
Mendelian	28826253	20170823	5	triglycerides, cardiovascular, lipid, pcsk9, cholesterol	Effects of PCSK9 Inhibitors on Other than Low-Density Lipoprotein Cholesterol Lipid Variables.
Mendelian	28826567	20170823	5	cardiovascular, triglyceride, apob, lipid, cholesterol	Evaluating the atherogenic burden of individuals with a Friedewald-estimated low-density lipoprotein cholesterol &lt;70¬†mg/dL compared with a novel low-density lipoprotein estimation method.
Mendelian	28827412	20170823	5	heart, ldlr, atherosclerosis, apoe, lipids	Macrophage Liver Kinase B1 Inhibits Foam Cell Formation and Atherosclerosis.
Mendelian	28829977	20170823	5	type 2 diabetes, diabetes, cetp, lipid, triglycerides	HDL subclasses and the common CETP TaqIB variant predict the incidence of microangiopatic complications in type 2 diabetic women: A 9years follow-up study.
Mendelian	28839185	20170826	5	hyperlipidemia, heart, apob, fatty acid, cholesterol	Antisense oligonucleotide and thyroid hormone conjugates for obesity treatment.
Mendelian	10687311	20000225	5	lipid, cardiovascular, lcat, lipids, cholesterol	Effects of smoking on serum lipid and lipoprotein concentrations and lecithin: cholesterol acyltransferase activity.
Mendelian	11971941	20020425	5	atherosclerosis, triglyceride, apob, triglycerides, cholesterol	Effect of atorvastatin on chylomicron remnant metabolism in visceral obesity: a study employing a new stable isotope breath test.
Mendelian	32034094	20200209	5	heart, gpihbp1, lpl, lipid, triglyceride	Unfolding of monomeric lipoprotein lipase by ANGPTL4: Insight into the regulation of plasma triglyceride metabolism.
Mendelian	32034521	20200209	5	atherosclerosis, angptl3, lipids, pcsk9, cholesterol	Nucleic Acid-Based Therapies for Atherosclerosis.
Mendelian	32034643	20200209	5	triglycerides, apoe, atherosclerosis, lipid, cholesterol	MicroRNA-205-5p Promotes Unstable Atherosclerotic Plaque Formation In Vivo.
Mendelian	32007663	20200203	5	cardiovascular, ldlr, atherosclerosis, lipid, cholesterol	Cow's milk polar lipids reduce atherogenic lipoprotein cholesterol, modulate gut microbiota and attenuate atherosclerosis development in LDL-receptor knockout mice fed a Western-type diet.
Mendelian	32007274	20200203	5	cardiovascular, apoe, atherosclerosis, lipid, cholesterol	Food with calorie restriction reduces the development of atherosclerosis in apoE-deficient mice.
Mendelian	32025547	20200207	5	artery, atherosclerosis, apoe, triglycerides, cholesterol	Data on genetic linkage of oxidative stress with cardiometabolic traits in an intercross derived from hyperlipidemic mouse strains.
Mendelian	32009789	20200204	5	cardiovascular, coronary, lipid, pcsk9, cholesterol	Demographic And Clinical Characteristics Of Patients Prescribed Proprotein Convertase Subtilisin/kexin Type 9 Inhibitor Therapy And Patients Whose Current Lipid-Lowering Therapy Was Modified.
Mendelian	32011344	20200204	5	cardiovascular, ldlrap1, triglyceride, lipid, cholesterol	Autosomal recessive hypercholesterolemia: update for 2020.
Mendelian	32011347	20200204	5	cardiovascular, atherosclerosis, triglyceride, pcsk9, cholesterol	Lipoprotein removal mechanisms and aging: implications for the cardiovascular health of the elderly.
Mendelian	32013830	20200205	5	triglyceride, lpl, lipid, fatty acid, cholesterol	Impacts of Dietary Protein from Fermented Cottonseed Meal on Lipid Metabolism and Metabolomic Profiling in the Serum of Broilers.
Mendelian	32015064	20200205	5	ldlr, cardiovascular, apob, pcsk9, cholesterol	Familial hypercholesterolemia: Detect, treat, and ask about family.
Mendelian	12392095	20021024	5	triglycerides, fatty acid, lpl, lipid, cholesterol	The relationship between lipoprotein lipase activity and respiratory quotient of rats in circadian rhythms.
Mendelian	12393177	20021024	5	type 2 diabetes, diabetes, lpl, triglycerides, triglyceride	Expression and regulation by insulin of low-density lipoprotein receptor-related protein mRNA in human skeletal muscle.
Mendelian	23536999	20130330	5	type 2 diabetes, diabetes, apob, atherosclerosis, cholesterol	Sagittal abdominal diameter is a more independent measure compared with waist circumference to predict arterial stiffness in subjects with type 2 diabetes--a prospective observational cohort study.
Mendelian	23537656	20130330	5	lipid, apoe, cetp, lipids, cholesterol	HDL inhibits endoplasmic reticulum stress by stimulating apoE and CETP secretion from lipid-loaded macrophages.
Mendelian	11720200	20011127	5	triglycerides, cardiovascular, apob, lipid, cholesterol	Dyslipidemia with particular regard to apolipoprotein profile in association with polycystic ovary syndrome: a study among Indian women.
Mendelian	24377799	20140101	5	apoe, ldlr, fatty acid, triglycerides, triglyceride	Effects of nonesterified fatty acids on the synthesis and assembly of very low density lipoprotein in bovine hepatocytes in vitro.
Mendelian	24380088	20140101	5	cardiovascular, diabetes, apob, lipid, cholesterol	Dyslipidemia and diabetic retinopathy.
Mendelian	11718706	20011124	5	triglycerides, triglyceride, lpl, lipid, cholesterol	Effect of atorvastatin treatment on lipoprotein lipase mass in the pre-heparin plasma in Japanese hyperlipidemic subjects.
Mendelian	11718066	20011123	5	type 2 diabetes, diabetes, apob, triglyceride, cholesterol	[Multivariate logistic regression analysis on the risk factors of type 2 diabetes mellitus].
Mendelian	11712406	20011120	5	abca1, triglyceride, lipid, fatty acid, cholesterol	[Pharmacological effects of a thiazolidinedione derivative, pioglitazone].
Mendelian	10208489	19990420	5	heart, coronary heart, ldlr, coronary, cholesterol	Fine mapping of low-density lipoprotein receptor gene by genetic linkage on chromosome 19p13.1-p13.3 and study of the founder effect of four French Canadian low-density lipoprotein receptor gene mutations.
Mendelian	23128163	20121107	5	artery, coronary, coronary artery, pcsk9, cholesterol	Effect of a monoclonal antibody to PCSK9 on low-density lipoprotein cholesterol levels in statin-intolerant patients: the GAUSS randomized trial.
Mendelian	23130157	20121107	5	heart, atherosclerosis, apoe, type ii diabetes, diabetes	Arginase II Promotes Macrophage Inflammatory Responses Through Mitochondrial Reactive Oxygen Species, Contributing to Insulin Resistance and Atherogenesis.
Mendelian	21489276	20110415	5	triglycerides, abca1, cardiovascular, lipid, cholesterol	ATP-binding cassette transporter A1 gene polymorphisms and serum lipid levels in young Greek nurses.
Mendelian	16176168	20050924	5	triglycerides, apoe, lipid, dyslipidemias, cholesterol	APOE genotypes and dyslipidemias in a sample of the Portuguese population.
Mendelian	25185414	20140905	5	triglycerides, triglyceride, apob, lipid, cholesterol	Reference intervals for six lipid analytes in 8-14 year-old school children from three different ethnical groups in the Hulun Buir area of China.
Mendelian	25185437	20140905	5	heart, coronary heart, coronary, pcsk9, cholesterol	Rare and low-frequency variants in human common diseases and other complex traits.
Mendelian	25187575	20140905	5	heart, coronary heart, cardiovascular, apoe, coronary	Association of exome sequences with plasma C-reactive protein levels in &gt;9000 participants.
Mendelian	16168296	20050920	5	heart, coronary heart, apoe, lpl, coronary	Lipoprotein lipase gene polymorphisms and the risk of target vessel revascularization after percutaneous coronary intervention.
Mendelian	16170396	20050920	5	hyperlipidemia, artery, atherosclerosis, apob, cardiovascular	Soluble cell adhesion molecules s-VCAM-1 and s-ICAM-1 in subjects with familial combined hyperlipidemia.
Mendelian	25173752	20140901	5	triglycerides, triglyceride, apob, lipids, cholesterol	Glucagon-like peptide-2 regulates release of chylomicrons from the intestine.
Mendelian	25173947	20140901	5	heart, coronary heart, cardiovascular, apoe, coronary	A systematic review and meta-analysis of 130,000 individuals shows smoking does not modify the association of APOE genotype on risk of coronary heart disease.
Mendelian	10841519	20000607	5	hyperlipidemia, artery, apoe, lipid, cholesterol	Angiotensin II promotes atherosclerotic lesions and aneurysms in apolipoprotein E-deficient mice.
Mendelian	21845968	20110818	5	hyperlipidemia, ldlr, atherosclerosis, apoe, cholesterol	In vivo oxidation, platelet activation and simultaneous occurrence of natural immunity in atherosclerosis-prone mice.
Mendelian	21846464	20110818	5	apoa5, gpihbp1, lpl, lmf1, triglyceride	Two novel rare variants of APOA5 gene found in subjects with severe hypertriglyceridemia.
Mendelian	30662023	20190122	5	apoe, abca1, atherosclerosis, lipid, cholesterol	Pregnancy-Associated Plasma Protein-A Accelerates Atherosclerosis by Regulating Reverse Cholesterol Transport and Inflammation.
Mendelian	30663261	20190122	5	triglycerides, cardiovascular, lipid, pcsk9, cholesterol	NMR-based lipoprotein analysis for patients with severe hypercholesterolemia undergoing lipoprotein apheresis or PCSK9-inhibitor therapy (NAPALI-Study).
Mendelian	30663570	20190122	5	artery, cardiovascular, lipid, pcsk9, cholesterol	Effects of Lipid Lowering Drugs on Arterial Stiffness: One More Way to Reduce Cardiovascular Risk?
Mendelian	30664015	20190122	5	cardiovascular, atherosclerosis, apob, lipids, cholesterol	Pathways of smooth muscle foam cell formation in atherosclerosis.
Mendelian	30674978	20190125	5	triglycerides, ldlr, fatty acid, lipid, cholesterol	Administration of N-Acyl-Phosphatidylethanolamine Expressing Bacteria to Low Density Lipoprotein Receptor<sup>-/-</sup> Mice Improves Indices of Cardiometabolic Disease.
Mendelian	30670016	20190124	5	cardiovascular, triglyceride, cetp, lipid, triglycerides	A mathematical model to estimate cholesterylester transfer protein (CETP) triglycerides flux in human plasma.
Mendelian	14754908	20040203	5	apoe, lipid, abca1, lipids, cholesterol	Molecular interactions between apoE and ABCA1: impact on apoE lipidation.
Mendelian	16186601	20050928	5	apoe, lipid, atherosclerosis, lipids, cholesterol	Loss of functional farnesoid X receptor increases atherosclerotic lesions in apolipoprotein E-deficient mice.
Mendelian	9049447	19970203	5	triglycerides, lcat, cetp, lipids, cholesterol	Higher high density lipoprotein cholesterol associated with moderate alcohol consumption is not related to altered plasma lecithin:cholesterol acyltransferase and lipid transfer protein activity levels.
Mendelian	22961980	20120911	5	lipid, cardiovascular, cetp, lipids, cholesterol	Crystal structures of cholesteryl ester transfer protein in complex with inhibitors.
Mendelian	22959484	20120911	5	cardiovascular, heart, atherosclerosis, apoe, coronary	Local heart irradiation of ApoE(-/-) mice induces microvascular and endocardial damage and accelerates coronary atherosclerosis.
Mendelian	10428983	19990803	5	hyperlipidemia, lcat, cetp, triglycerides, cholesterol	Influence of insulin sensitivity and the TaqIB cholesteryl ester transfer protein gene polymorphism on plasma lecithin:cholesterol acyltransferase and lipid transfer protein activities and their response to hyperinsulinemia in non-diabetic men.
Mendelian	10430787	19990803	5	apoe, lipid, triglyceride, lipids, cholesterol	Estrogen replacement therapy, serum lipids, and polymorphism of the apolipoprotein E gene.
Mendelian	20085651	20100121	5	triglycerides, scarb1, triglyceride, lipid, cholesterol	Impact of gene variants on sex-specific regulation of human Scavenger receptor class B type 1 (SR-BI) expression in liver and association with lipid levels in a population-based study.
Mendelian	20086185	20100121	5	ldlr, atherosclerosis, lpl, triglycerides, cholesterol	The relative atherogenicity of VLDL and LDL is dependent on the topographic site.
Mendelian	12472373	20021211	5	triglycerides, cardiovascular, apob, lipid, cholesterol	Niacin extended-release/lovastatin: combination therapy for lipid disorders.
Mendelian	114194	19790701	5	triglycerides, triglyceride, apob, lipid, cholesterol	Varied effects of dietary sucrose and cholesterol on serum lipids, lipoproteins and apolipoproteins in rhesus monkeys.
Mendelian	6851992	19830101	5	lipid, triglyceride, lcat, lipids, cholesterol	Changes in serum lipids and lecithin: cholesterol acyltransferase enzyme during 1 week weight reduction of women on a low-calorie diet.
Mendelian	6347030	19830101	5	diabetes, lcat, triglycerides, lpl, cholesterol	[Insulin and the metabolism of lipoproteins].
Mendelian	7113604	19820701	5	triglyceride, lpl, lipids, diabetes, cholesterol	The incidence and pathogenesis of hyperlipidaemia in 16 consecutive acromegalic patients.
Mendelian	7119573	19820701	5	triglycerides, triglyceride, apob, lipids, cholesterol	Composition, concentration, and size of low density lipoproteins and of subfractions of very low density lipoproteins from serum of normal men and women.
Mendelian	28596375	20170610	5	heart, artery, cardiovascular, apoe, cholesterol	NLRP3 Inflammasome Inhibition by MCC950 Reduces Atherosclerotic Lesion Development in Apolipoprotein E-Deficient Mice-Brief Report.
Mendelian	28608285	20170614	5	cardiovascular, type 2 diabetes, atherosclerosis, apoe, diabetes	The GLP-1 analogue lixisenatide decreases atherosclerosis in insulin-resistant mice by modulating macrophage phenotype.
Mendelian	21486455	20110414	5	apoe, atherosclerosis, fatty acid, lipid, triglyceride	Oleic acid induces smooth muscle foam cell formation and enhances atherosclerotic lesion development via CD36.
Mendelian	21481393	20110413	5	gpihbp1, abca1, atherosclerosis, lipid, cholesterol	Scavenger receptor SR-BI in macrophage lipid metabolism.
Mendelian	29914672	20180620	5	triglycerides, apoe, apob, lipids, lipid	Lipid profile, plasma apolipoproteins, and pre-eclampsia risk in the GenPE case-control study.
Mendelian	29917037	20180620	5	type 2 diabetes, diabetes, apob, triglyceride, cholesterol	High plasma apolipoprotein B identifies obese subjects who best ameliorate white adipose tissue dysfunction and glucose-induced hyperinsulinemia after a hypocaloric diet.
Mendelian	29926099	20180622	5	heart, coronary heart, coronary, pcsk9, cholesterol	Association of LPA Variants With Risk of Coronary Disease and the Implications for Lipoprotein(a)-Lowering Therapies: A Mendelian Randomization Analysis.
Mendelian	29927973	20180622	5	triglycerides, lipid, apob, lipids, cholesterol	Non-fasting lipid profile determination in presumably healthy children: Impact on the assessment of lipid abnormalities.
Mendelian	15639308	20050111	5	apoe, ldlr, atherosclerosis, lipid, cardiovascular	Cardiovascular functional phenotypes and pharmacological responses in apolipoprotein E deficient mice.
Mendelian	29946054	20180628	5	atherosclerosis, apob, triglyceride, pcsk9, cholesterol	Plasma PCSK9 correlates with apoB-48-containing triglyceride-rich lipoprotein production in men with insulin resistance.
Mendelian	29946549	20180628	5	cardiovascular, atherosclerosis, cetp, apoe, cholesterol	The BCR-ABL1 Inhibitors Imatinib and Ponatinib Decrease Plasma Cholesterol and Atherosclerosis, and Nilotinib and Ponatinib Activate Coagulation in a Translational Mouse Model.
Mendelian	29947103	20180628	5	type 2 diabetes, diabetes, lcat, lipid, cholesterol	Plasma lecithin:cholesterol acyltransferase and phospholipid transfer protein activity independently associate with nonalcoholic fatty liver disease.
Mendelian	29945388	20180628	5	hyperlipidemia, apoe, diabetes, triglyceride, cholesterol	[Efficacy and mechanism of puerin ‚Ö† in improving disorder of glycolipid metabolism in ApoE-/-mice].
Mendelian	21497351	20110419	5	type 2 diabetes, diabetes, triglycerides, pcsk9, cholesterol	Plasma proprotein convertase subtilisin kexin type 9 is not altered in subjects with impaired glucose metabolism and type 2 diabetes mellitus, but its relationship with non-HDL cholesterol and apolipoprotein B may be modified by type 2 diabetes mellitus: The CODAM study.
Mendelian	11878057	20020307	5	triglycerides, coronary, apob, lipid, cholesterol	[Hyperinsulinemia and insulin resistance in pathogenesis of atherosclerosis and ischemic heart disease].
Mendelian	11874440	20020305	5	lipid, lpl, lcat, lipids, cholesterol	Metformin improves lipid metabolism and attenuates lipid peroxidation in high fructose-fed rats.
Mendelian	15224026	20040630	5	artery, atherosclerosis, apoe, coronary artery, coronary	Genetic polymorphisms of apolipoprotein E4 and tumor necrosis factor beta as predisposing factors for increased inflammatory cytokines after cardiopulmonary bypass.
Mendelian	18274205	20080216	5	triglycerides, apoa5, apoe, lipid, cholesterol	Common variants APOC3, APOA5, APOE and PON1 are associated with variation in plasma lipoprotein traits in Greenlanders.
Mendelian	18277343	20080216	5	cardiovascular, atherosclerosis, apob, lipid, diabetes	ApoB/ApoA1 ratio and subclinical atherosclerosis.
Mendelian	11884288	20020309	5	apoe, ldlr, atherosclerosis, lipids, lipid	Leukotriene B4 receptor antagonism reduces monocytic foam cells in mice.
Mendelian	11882325	20020308	5	hyperlipidemia, triglyceride, lpl, lipids, cholesterol	Effect of diet on adipose tissue and skeletal muscle VLDL receptor and LPL: implications for obesity and hyperlipidemia.
Mendelian	11882335	20020308	5	lcat, lipid, cetp, lipids, cholesterol	Unique character and metabolism of high density lipoprotein (HDL) in fetus.
Mendelian	32344797	20200430	5	heart, coronary heart, coronary, lpl, cholesterol	The Impact of Aerobic Exercise and Badminton on HDL Cholesterol Levels in Taiwanese Adults.
Mendelian	32344633	20200430	5	apoe, lipid, fatty acid, lipids, cholesterol	Monobutyrin and Monovalerin Affect Brain Short-Chain Fatty Acid Profiles and Tight-Junction Protein Expression in ApoE-Knockout Rats Fed High-Fat Diets.
Mendelian	18443237	20080430	5	type 2 diabetes, diabetes, apob, triglyceride, fatty acid	Both intestinal and hepatic lipoprotein production are stimulated by an acute elevation of plasma free fatty acids in humans.
Mendelian	15653747	20050118	5	lipid, triglyceride, apob, lipids, cholesterol	Assembly of lipoprotein particles containing apolipoprotein-B: structural model for the nascent lipoprotein particle.
Mendelian	15654296	20050118	5	hyperlipidemia, atherosclerosis, apob, lipids, triglycerides	Alcohol and atherosclerotic vascular disease risk factors in French men: relationships are linear, J-shaped, and U-shaped.
Mendelian	15654334	20050118	5	ldlr, atherosclerosis, apob, pcsk9, cholesterol	Low LDL cholesterol in individuals of African descent resulting from frequent nonsense mutations in PCSK9.
Mendelian	21562751	20110513	5	triglycerides, lipid, apob, lipids, cholesterol	Low levels of apolipoprotein A-I and HDL are associated with risk of prostate cancer in the Swedish AMORIS study.
Mendelian	21550016	20110510	5	hyperlipidemia, artery, ldlr, atherosclerosis, cholesterol	Hematopoietic Fas deficiency does not affect experimental atherosclerotic lesion formation despite inducing a proatherogenic state.
Mendelian	14499880	20030923	5	heart, coronary, lpl, triglyceride, fatty acid	Circulating triglyceride lipolysis facilitates lipoprotein lipase translocation from cardiomyocyte to myocardial endothelial lining.
Mendelian	18280484	20080219	5	triglycerides, apoe, atherosclerosis, lipid, cholesterol	Conjugated linoleic acid isomers have no effect on atherosclerosis and adverse effects on lipoprotein and liver lipid metabolism in apoE-/- mice fed a high-cholesterol diet.
Mendelian	28716818	20170719	5	artery, atherosclerosis, coronary, apob, cholesterol	Intimal hyperplasia induced by vascular intervention causes lipoprotein retention and accelerated atherosclerosis.
Mendelian	22028972	20111027	5	type 2 diabetes, atherosclerosis, lpl, triglyceride, diabetes	Lipoprotein lipase as a candidate target for cancer prevention/therapy.
Mendelian	16238453	20051022	5	heart, coronary heart, apoa5, triglyceride, coronary	Apolipoprotein A5 and hypertriglyceridemia in Prague hypertriglyceridemic rats.
Mendelian	12428237	20021113	5	atherosclerosis, triglyceride, lpl, lipid, triglycerides	Autoantibodies to lipoprotein lipase and dyslipidemia in systemic lupus erythematosus.
Mendelian	16251607	20051028	5	heart, coronary heart, apoe, fatty acid, coronary	The apolipoprotein E gene promoter (-219G/T) polymorphism determines insulin sensitivity in response to dietary fat in healthy young adults.
Mendelian	12426219	20021112	5	artery, lipid, abca1, lipids, cholesterol	ATP-binding cassette transporter 1 participates in LDL oxidation by artery wall cells.
Mendelian	23099119	20121027	5	cardiovascular, apoe, atherosclerosis, lipid, cholesterol	Leptin treatment inhibits the progression of atherosclerosis by attenuating hypercholesterolemia in type 1 diabetic Ins2(+/Akita):apoE(-/-) mice.
Mendelian	23100282	20121027	5	heart, apoe, apob, lipid, cholesterol	Impact of common genetic variation on response to simvastatin therapy among 18 705 participants in the Heart Protection Study.
Mendelian	23087140	20121023	5	ldlr, triglyceride, lipids, pcsk9, cholesterol	Berberine inhibits dyslipidemia in C57BL/6 mice with lipopolysaccharide induced inflammation.
Mendelian	11311995	20010420	5	apoe, atherosclerosis, apob, lipids, triglyceride	Recombinant lipoproteins: lipoprotein-like lipid particles for drug targeting.
Mendelian	16690468	20060513	5	triglycerides, apoe, triglyceride, lipid, cholesterol	Tuberous xanthomas associated with olanzapine therapy and hypertriglyceridemia in the setting of a rare apolipoprotein E mutation.
Mendelian	16700661	20060517	5	cetp, triglyceride, apob, lipid, cholesterol	Relationships between changes in plasma lipid transfer proteins and apolipoprotein B-100 kinetics during fenofibrate treatment in the metabolic syndrome.
Mendelian	30336580	20181020	5	apoe, lipid, fatty acid, lipids, cholesterol	APOE4 Genotype Exerts Greater Benefit in Lowering Plasma Cholesterol and Apolipoprotein B than Wild Type (E3/E3), after Replacement of Dietary Saturated Fats with Low Glycaemic Index Carbohydrates.
Mendelian	30341297	20181021	5	artery, coronary artery, lipid, mttp, coronary	Large-scale genome-wide enrichment analyses identify new trait-associated genes and pathways across 31 human phenotypes.
Mendelian	30361172	20181027	5	artery, abca1, cardiovascular, lipid, cholesterol	Identification of the first Tangier disease patient in Lebanon carrying a new pathogenic variant in ABCA1.
Mendelian	14616878	20031118	5	cardiovascular, triglyceride, lpl, lipids, cholesterol	Effects of treatment with Sandostatin LAR on small dense LDL and remnant-like lipoproteins in patients with acromegaly.
Mendelian	14624402	20031119	5	cardiovascular, artery, ldlr, atherosclerosis, cholesterol	Increased carotid artery intima-media thickness is associated with a novel mutation of low-density lipoprotein receptor independently of major cardiovascular risk factors.
Mendelian	9587947	19980520	5	apoe, triglyceride, apob, lipid, cholesterol	Synthesis of a lipophilic daunorubicin derivative and its incorporation into lipidic carriers developed for LDL receptor-mediated tumor therapy.
Mendelian	9592639	19980521	5	cardiovascular, diabetes, apob, triglyceride, cholesterol	Insulin dose and cardiovascular risk factors in type 1 diabetic children and adolescents.
Mendelian	10428294	19990731	5	hyperlipidemia, triglyceride, lpl, lipid, cholesterol	Preheparin serum lipoprotein lipase mass level: the effects of age, gender, and types of hyperlipidemias.
Mendelian	12389240	20021023	5	triglycerides, diabetes, apob, lipids, cholesterol	Serum apolipoprotein AI levels in atherosclerotic and diabetic patients.
Mendelian	12390791	20021023	5	lipid, triglyceride, apob, lipids, cholesterol	[Heparin-induced extacorporeal low-density lipoprotein-lipoprotein alpha-fibrinogen precipitation in 36 cases].
Mendelian	9777289	19981020	5	hyperlipidemia, ldlr, cardiovascular, lipid, cholesterol	Familial defective apolipoprotein B-100.
Mendelian	9778135	19981020	5	triglycerides, fatty acid, apob, lipids, cholesterol	Replacement of partially hydrogenated soybean oil by palm oil in margarine without unfavorable effects on serum lipoproteins.
Mendelian	17137217	20061202	5	hyperlipidemia, lipc, lpl, apob, diabetes	Association of sixty-one non-synonymous polymorphisms in forty-one hypertension candidate genes with blood pressure variation and hypertension.
Mendelian	8006518	19940401	5	apoe, fatty acid, apob, lipids, cholesterol	Metabolic mechanisms for responses to dietary cholesterol and fat in high and low LDL responding baboons (Papio sp.).
Mendelian	23340035	20130124	5	artery, ldlr, coronary artery, lipid, coronary	Coronary computed tomographic angiographic findings in asymptomatic patients with heterozygous familial hypercholesterolemia and null allele low-density lipoprotein receptor mutations.
Mendelian	23341580	20130124	5	cardiovascular, atherosclerosis, coronary, apoe, diabetes	High glucose condition increases NADPH oxidase activity in endothelial microparticles that promote vascular inflammation.
Mendelian	7175367	19821101	5	lcat, apoe, apob, triglyceride, fatty acid	Rat plasma lipoproteins: re-evaluation of a lipoprotein system in an animal devoid of cholesteryl ester transfer activity.
Mendelian	7175378	19821101	5	heart, coronary heart, coronary, apob, cholesterol	Separation and quantitation of subclasses of human plasma high density lipoproteins by a simple precipitation procedure.
Mendelian	7175379	19821101	5	apoe, lipid, triglyceride, lipids, cholesterol	Studies of familial type III hyperlipoproteinemia using as a genetic marker the apoE phenotype E2/2.
Mendelian	7569454	19950201	5	atherosclerosis, coronary, apob, triglycerides, cholesterol	[Indicators of atherosclerosis risk. Evaluation with coronary angiography in non diabetic men with total cholesterol levels equal to or below 240 mg/dl].
Mendelian	23380588	20130206	5	heart, coronary heart, ldlr, pcsk9, coronary	Association between PCSK9 and LDLR gene polymorphisms with coronary heart disease: case-control study and meta-analysis.
Mendelian	23382465	20130206	5	artery, cardiovascular, apoe, coronary artery, coronary	Smoking, apolipoprotein E genotypes, and mortality (the Ludwigshafen RIsk and Cardiovascular Health study).
Mendelian	23383297	20130206	5	cardiovascular, apoe, atherosclerosis, lipids, cholesterol	11Œ≤-hydroxysteroid dehydrogenase type 1 gene knockout attenuates atherosclerosis and in vivo foam cell formation in hyperlipidemic apoE‚Åª/‚Åª mice.
Mendelian	23393188	20130209	5	cardiovascular, apoe, atherosclerosis, lipid, cholesterol	Genome-wide analysis of LXRŒ± activation reveals new transcriptional networks in human atherosclerotic foam cells.
Mendelian	27355903	20160630	5	atherosclerosis, fatty acid, ldlr, lipids, lipid	Modulation of cAMP levels by high-fat diet and curcumin and regulatory effects on CD36/FAT scavenger receptor/fatty acids transporter gene expression.
Mendelian	19260318	20090306	5	atherosclerosis, triglyceride, lpl, lipid, cholesterol	[Effects of gamma linolenic acid on atherosclerosis induced by cholesterol-rich diet in rats].
Mendelian	19262003	20090306	5	lipid, triglyceride, apob, lipids, cholesterol	Significance of measuring serum concentrations of remnant lipoproteins and apolipoprotein B-48 in fasting period.
Mendelian	1934668	19910901	5	lipid, apoe, apob, lipids, cholesterol	Immunohistological localization of apolipoproteins in the glomeruli in renal disease: specifically apoB and apoE.
Mendelian	1959472	19910901	5	triglyceride, apob, triglycerides, diabetes, cholesterol	Evaluation of metabolic effects of substitution of complex carbohydrates for saturated fat in individuals with obesity and NIDDM.
Mendelian	26117661	20150629	5	apoe, abca1, atherosclerosis, lipid, cholesterol	The effect of phospholipid composition of reconstituted HDL on its cholesterol efflux and anti-inflammatory properties.
Mendelian	26112011	20150627	5	heart, ldlr, atherosclerosis, apoe, lipid	Foamy monocytes form early and contribute to nascent atherosclerosis in mice with hypercholesterolemia.
Mendelian	26112889	20150627	5	type 2 diabetes, cardiovascular, lipid, pcsk9, diabetes	Protective effects of sirtuins in cardiovascular diseases: from bench to bedside.
Mendelian	26113298	20150627	5	lipid, fatty acid, apob, lipids, cholesterol	Impact of SCP-2/SCP-x gene ablation and dietary cholesterol on hepatic lipid accumulation.
Mendelian	26114429	20150627	5	lipid, fatty acid, ldlr, lipids, cholesterol	Dietary Lipid Levels Influence Lipid Deposition in the Liver of Large Yellow Croaker (Larimichthys crocea) by Regulating Lipoprotein Receptors, Fatty Acid Uptake and Triacylglycerol Synthesis and Catabolism at the Transcriptional Level.
Mendelian	26087958	20150620	5	triglyceride, apob, lipid, dyslipidemias, cholesterol	Lipid lowering efficacy and safety of Ezetimibe combined with rosuvastatin compared with titrating rosuvastatin monotherapy in HIV-positive patients.
Mendelian	26092978	20150621	5	apoe, atherosclerosis, cetp, lipid, cholesterol	Splenic autonomic denervation increases inflammatory status but does not aggravate atherosclerotic lesion development.
Mendelian	16136540	20050902	5	heart, apoe, apob, lipid, lpl	Apolipoproteins (apoproteins) and LPL variation in Mennonite populations of Kansas and Nebraska.
Mendelian	15606686	20041221	5	apoe, triglyceride, lipids, diabetes, lipid	Maternal triglyceride levels and newborn weight in pregnant women with normal glucose tolerance.
Mendelian	15608561	20041221	5	type 2 diabetes, atherosclerosis, lpl, triglyceride, diabetes	Response to micronized fenofibrate treatment is associated with the peroxisome-proliferator-activated receptors alpha G/C intron7 polymorphism in subjects with type 2 diabetes.
Mendelian	1618359	19920616	5	lipid, triglyceride, apob, lipids, cholesterol	Reference ranges of lipids and apolipoproteins in pregnancy.
Mendelian	23828408	20130706	5	triglycerides, apoe, triglyceride, lipid, cholesterol	Tamoxifen therapy in breast cancer: do apolipoprotein E genotype and menopausal state affect plasma lipid changes induced by the drug?
Mendelian	23828780	20130706	5	apoe, abca1, lcat, lipids, cholesterol	Effect of repeated apoA-IMilano/POPC infusion on lipids, (apo)lipoproteins, and serum cholesterol efflux capacity in cynomolgus monkeys.
Mendelian	8014575	19940301	5	lipid, fatty acid, apob, lipids, cholesterol	Macrophage-mediated oxidation of extracellular low density lipoprotein requires an initial binding of the lipoprotein to its receptor.
Mendelian	8033953	19940301	5	triglycerides, lcat, cetp, lipids, cholesterol	Effect of adiposity on plasma lipid transfer protein activities: a possible link between insulin resistance and high density lipoprotein metabolism.
Mendelian	8131275	19940301	5	heart, coronary heart, coronary, apob, cholesterol	Quantification of lipoprotein(a) in plasma by assaying cholesterol in lectin-bound plasma fraction.
Mendelian	8076180	19940301	5	atherosclerosis, triglyceride, lpl, lipid, cholesterol	[Molecular genetics and lipoprotein lipase deficiency].
Mendelian	28779284	20170806	5	hyperlipidemia, heart, cardiovascular, pcsk9, cholesterol	Cholesterol Management in the Era of PCSK9 Inhibitors.
Mendelian	28768900	20170804	5	cardiovascular, abca1, atherosclerosis, apoe, cholesterol	Plasminogen promotes cholesterol efflux by the ABCA1 pathway.
Mendelian	28771437	20170804	5	artery, abcg5, atherosclerosis, lipid, cholesterol	Carotid intima media thickness in a girl with sitosterolemia carrying a homozygous mutation in the ABCG5 gene.
Mendelian	28777310	20170805	5	apoe, atherosclerosis, fatty acid, lipid, cholesterol	Anti-Atherosclerotic Action of Agmatine in ApoE-Knockout Mice.
Mendelian	28777751	20170805	5	apoe, cetp, lipid, lpl, cholesterol	Association Studies of Specific Cholesterol Related Genes (APOE, LPL, and CETP) with Lipid Profile and Memory Function: A Correlative Study Among Rural and Tribal Population of Dharmapuri District, India.
Mendelian	28760743	20170802	5	apoe, atherosclerosis, fatty acid, lipid, triglycerides	Hypoxia-inducible protein 2 Hig2/Hilpda mediates neutral lipid accumulation in macrophages and contributes to atherosclerosis in apolipoprotein E-deficient mice.
Mendelian	28762908	20170802	5	triglycerides, cardiovascular, lipid, pcsk9, cholesterol	[Blood Levels of Proprotein Convertase Subtilisin/Kexin Type 9 (PCSK9) in Men from Different Population Groups and Its Relation to Unfavorable Long-Term Prognosis].
Mendelian	28767713	20170803	5	cardiovascular, abca1, diabetes, triglyceride, cholesterol	Apolipoprotein A-I exchange is impaired in metabolic syndrome patients asymptomatic for diabetes and cardiovascular disease.
Mendelian	28764195	20170803	5	ldlr, diabetes, apob, pcsk9, cholesterol	Whole-Exomes Sequencing Delineates Gene Variants Profile in a Young Saudi Male with Familial Hypercholesterolemia: Case Report.
Mendelian	28768281	20170803	5	triglycerides, apoe, atherosclerosis, lipid, cholesterol	Œ≤-Sarcoglycan Deficiency Reduces Atherosclerotic Plaque Development in ApoE-Null Mice.
Mendelian	17562993	20070615	5	apoe, atherosclerosis, diabetes, triglycerides, cholesterol	Apolipoprotein E gene polymorphisms and retinal vascular signs: the atherosclerosis risk in communities (ARIC) study.
Mendelian	17566095	20070615	5	hyperlipidemia, ldlr, apob, lipid, cholesterol	Increased intestinal cholesterol absorption in autosomal dominant hypercholesterolemia and no mutations in the low-density lipoprotein receptor or apolipoprotein B genes.
Mendelian	24863406	20140528	5	triglyceride, apob, lipid, diabetes, cholesterol	Sleep duration and abnormal serum lipids: the China Health and Nutrition Survey.
Mendelian	21620992	20110531	5	triglycerides, fatty acid, gpd1, lipids, lipid	Involvement of the G3P shuttle and Œ≤-oxidation pathway in the control of TAG synthesis and lipid accumulation in Yarrowia lipolytica.
Mendelian	3466803	19861201	5	atherosclerosis, coronary, lcat, triglycerides, cholesterol	Lecithin: cholesterol acyltransferase and lysolecithin in coronary atherosclerosis.
Mendelian	25579033	20150113	5	apoe, lipid, atherosclerosis, lipids, cholesterol	[Effects of carbon disulfide inhalation on lipid levels of ApoE gene knockout mice and C57BL/6J mice].
Mendelian	10658826	20000205	5	lipid, triglyceride, lcat, lipids, cholesterol	Impaired serum lipids and lipoproteins in fetal macrosomia related to maternal obesity.
Mendelian	12097330	20020705	5	apoe, ldlr, fatty acid, triglyceride, cholesterol	Stimulation of lipogenesis by pharmacological activation of the liver X receptor leads to production of large, triglyceride-rich very low density lipoprotein particles.
Mendelian	10871197	20000628	5	type 2 diabetes, atherosclerosis, lpl, lipid, diabetes	Upregulation of macrophage lipoprotein lipase in patients with type 2 diabetes: role of peripheral factors.
Mendelian	10871558	20000629	5	lipid, fatty acid, cetp, lipids, cholesterol	Low-fat and high-monounsaturated fatty acid diets decrease plasma cholesterol ester transfer protein concentrations in young, healthy, normolipemic men.
Mendelian	10867720	20000627	5	fatty acid, lpl, lipid, diabetes, triglycerides	Lipid metabolism in the fetus and the newborn.
Mendelian	10861897	20000622	5	heart, coronary heart, coronary, cetp, cholesterol	Extensive association analysis between the CETP gene and coronary heart disease phenotypes reveals several putative functional polymorphisms and gene-environment interaction.
Mendelian	10862796	20000623	5	triglyceride, apob, lipids, diabetes, cholesterol	Delayed catabolism of apoB-48 lipoproteins due to decreased heparan sulfate proteoglycan production in diabetic mice.
Mendelian	30595172	20190101	5	heart, cardiovascular, lipid, pcsk9, cholesterol	Safety and Efficacy of PCSK9 Inhibitors After Heart Transplantation.
Mendelian	30595507	20190101	5	cardiovascular, triglyceride, apob, lipid, cholesterol	Non-HDL-cholesterol and apolipoprotein B compared with LDL-cholesterol in atherosclerotic cardiovascular disease risk assessment.
Mendelian	30596687	20190101	5	triglycerides, fatty acid, lpl, lipids, lipid	Changes in lipid droplets morphometric features in mammary epithelial cells upon exposure to non-esterified free fatty acids compared with VLDL.
Mendelian	30600305	20190103	5	apoe, ldlr, fatty acid, lipid, cholesterol	Immunometabolic Effect of Cholesterol in Hepatitis C Infection: Implications in Clinical Management and Antiviral Therapy.
Mendelian	30615382	20190108	5	triglycerides, apoe, fatty acid, lipids, cholesterol	[The disturbance of unification of coupled biochemical reactions in synthesis of endogenous œâ-9 oleic acid. The resistance to insulin, stearic triglycerides and pathogenesis of eruptive xanthomata].
Mendelian	11689208	20011102	5	atherosclerosis, coronary, cetp, lipids, cholesterol	Expression of cholesteryl ester transfer protein in human atherosclerotic lesions and its implication in reverse cholesterol transport.
Mendelian	8888939	19960901	5	triglyceride, lpl, lipids, fatty acid, triglycerides	Effects of ethanol intake on lipid metabolism in the lactating rat.
Mendelian	8895058	19960901	5	lipid, triglyceride, apob, lipids, cholesterol	Differences in LDL subspecies involve alterations in lipid composition and conformational changes in apolipoprotein B.
Mendelian	31829191	20191213	5	abcg5, type 2 diabetes, diabetes, lipid, cholesterol	Pioglitazone prevents cholesterol gallstone formation through the regulation of cholesterol homeostasis in guinea pigs with a lithogenic diet.
Mendelian	9438902	19980124	5	lipid, atherosclerosis, apob, lipids, cholesterol	Relationship between lipid peroxidation and disease activity in patients with Beh√ßet's disease.
Mendelian	27716220	20161008	5	heart, coronary heart, apoa5, lipid, coronary	The APOA5 rs662799 polymorphism is associated with dyslipidemia and the severity of coronary heart disease in Chinese women.
Mendelian	27717947	20161009	5	cardiovascular, apoe, atherosclerosis, lipids, cholesterol	[Predictive value of apolipoproteine E genotypes].
Mendelian	27694217	20161004	5	heart, coronary heart, atherosclerosis, apoe, coronary	Carboxy-terminal deletion of the HDL receptor reduces receptor levels in liver and steroidogenic tissues, induces hypercholesterolemia, and causes fatal heart disease.
Mendelian	27698957	20161005	5	triglycerides, fatty acid, lcat, lipids, cholesterol	Corn silk extract improves cholesterol metabolism in C57BL/6J mouse fed high-fat diets.
Mendelian	27690261	20161001	5	abca1, atherosclerosis, fatty acid, triglyceride, cholesterol	Development of Tetrachlorophthalimides as Liver‚ÄÖX Receptor‚ÄÖŒ≤ (LXRŒ≤)-Selective Agonists.
Mendelian	28659153	20170630	4	ldlr, diabetes, lipid, cholesterol	Advanced glycation end products (AGEs) increase renal lipid accumulation: a pathogenic factor of diabetic nephropathy (DN).
Mendelian	28660014	20170630	4	apoe, cardiovascular, lipid, cholesterol	Apolipoprotein E - A Multifunctional Protein with Implications in Various Pathologies as a Result of Its Structural Features.
Mendelian	28662005	20170630	4	hyperlipidemia, heart, apoe, lipid	CaMKII Activation Promotes Cardiac Electrical Remodeling and Increases the Susceptibility to Arrhythmia Induction in High-fat Diet-Fed Mice With Hyperlipidemia Conditions.
Mendelian	26710938	20151230	4	triglycerides, apob, lipid, cholesterol	Acute modification in plasma lipid levels in ultramarathon runners.
Mendelian	15514211	20041030	4	lipid, abca1, lipids, cholesterol	Probucol inhibits ABCA1-mediated cellular lipid efflux.
Mendelian	15514255	20041030	4	apoe, triglyceride, lipids, cholesterol	Synthesis and secretion of apoC-I and apoE during maturation of human SW872 liposarcoma cells.
Mendelian	15644588	20050113	4	type 2 diabetes, diabetes, lpl, cholesterol	Atorvastatin and pravastatin elevated pre-heparin lipoprotein lipase mass of type 2 diabetes with hypercholesterolemia.
Mendelian	18420105	20080419	4	artery, abca1, coronary artery, coronary	Antiarrhythmogenic effect of reconstituted high-density lipoprotein against ischemia/reperfusion in rats.
Mendelian	27425215	20160719	4	apoe, atherosclerosis, lipid, cholesterol	NecroX-7 reduces necrotic core formation in atherosclerotic plaques of Apoe knockout mice.
Mendelian	27400425	20160712	4	triglyceride, lpl, lipid, cholesterol	Lipoprotein lipase and lipid profiles in plasma and placenta from normal pregnancies compared with patients with intrahepatic cholestasis of pregnancy.
Mendelian	27400448	20160712	4	cardiovascular, lipid, pcsk9, cholesterol	Current treatment of dyslipidaemia: PCSK9 inhibitors and statin intolerance.
Mendelian	27394044	20160710	4	artery, apoe, coronary artery, coronary	Association between apolipoprotein E polymorphisms and premature coronary artery disease: a meta-analysis.
Mendelian	27422124	20160717	4	cardiovascular, lipid, pcsk9, cholesterol	Focus on PCSK9 Inhibitors: From Genetics to Clinical Practice.
Mendelian	19292833	20090319	4	lipid, apoe, lipids, cholesterol	Genetic and environmental influences on serum lipids and the effects of puberty: a Chinese twin study.
Mendelian	19289417	20090318	4	abcg5, fatty acid, lipid, cholesterol	Overexpression of sterol carrier protein-2 differentially alters hepatic cholesterol accumulation in cholesterol-fed mice.
Mendelian	19289429	20090318	4	ldlr, atherosclerosis, apoe, cholesterol	Molecular imaging of matrix metalloproteinase expression in atherosclerotic plaques of mice deficient in apolipoprotein e or low-density-lipoprotein receptor.
Mendelian	21952877	20110929	4	triglyceride, apob, lipid, cholesterol	Polymorphism of the apolipoprotein B gene and association with plasma lipid and lipoprotein levels in the Mongolian Buryat.
Mendelian	21953346	20110929	4	cardiovascular, ldlr, atherosclerosis, cholesterol	Mycophenolate mofetil but not atorvastatin attenuates atherosclerosis in lupus-prone LDLr(-/-) mice.
Mendelian	21943217	20110928	4	ldlr, atherosclerosis, lipids, lipid	Increased atherosclerosis in mice deficient in perilipin1.
Mendelian	21944998	20110928	4	ldlr, atherosclerosis, apoe, cholesterol	Dysfunctional HDL containing L159R ApoA-I leads to exacerbation of atherosclerosis in hyperlipidemic mice.
Mendelian	6747461	19840601	4	heart, lpl, triglyceride, fatty acid	Studies on the mechanism of hypertriglyceridemia in the genetically obese Zucker rat.
Mendelian	6431045	19840601	4	hyperlipidemia, atherosclerosis, apoe, cholesterol	Effects of high cholesterol diets on rat plasma lipoproteins and lipoprotein-cell interactions.
Mendelian	6094325	19840601	4	heart, lpl, triglyceride, diabetes	Effects of hormones, fasting and diabetes on triglyceride lipase activities in rat heart and liver.
Mendelian	21930274	20110921	4	artery, apoe, lipid, cardiovascular	Differential effects of daily-moderate versus weekend-binge alcohol consumption on atherosclerotic plaque development in mice.
Mendelian	9478974	19980328	4	triglyceride, apob, lipids, lipid	The microsomal triglyceride transfer protein catalyzes the post-translational assembly of apolipoprotein B-100 very low density lipoprotein in McA-RH7777 cells.
Mendelian	12678662	20030408	4	apoe, triglyceride, triglycerides, cholesterol	Apolipoprotein E and apolipoprotein CI polymorphisms in the Czech population: almost complete linkage disequilibrium of the less frequent alleles of both polymorphisms.
Mendelian	9500574	19980321	4	triglycerides, lpl, lipid, cholesterol	Basal growth hormone levels in women are positively correlated with high-density lipoprotein cholesterol and apolipoprotein A-I independently of insulin-like growth factor 1 or insulin.
Mendelian	9507235	19980321	4	apoe, fatty acid, triglyceride, cholesterol	Effect of apolipoprotein E polymorphism on serum lipoprotein response to saturated fatty acids.
Mendelian	9507998	19980321	4	triglyceride, apob, triglycerides, cholesterol	VLDL and IDL apolipoprotein B-100 kinetics in familial hypercholesterolemia due to impaired LDL receptor function or to defective apolipoprotein B-100.
Mendelian	9508002	19980321	4	heart, coronary heart, apoe, coronary	Transient triglyceridemia in healthy normolipidemic men increases cellular processing of large very low density lipoproteins by fibroblasts in vitro.
Mendelian	12669678	20030403	4	lipid, cetp, lipids, cholesterol	Interaction between a common variant of the cholesteryl ester transfer protein gene and the apolipoprotein E polymorphism: effects on plasma lipids and lipoproteins in a cohort of 7-year-old children.
Mendelian	12669820	20030403	4	lipid, apob, lipids, cholesterol	Dual action of neutral sphingomyelinase on rat hepatocytes: activation of cholesteryl ester metabolism and biliary cholesterol secretion and inhibition of VLDL secretion.
Mendelian	12670935	20030403	4	triglyceride, apob, lipids, lipid	Transmembrane lipid transfer is crucial for providing neutral lipids during very low density lipoprotein assembly in endoplasmic reticulum.
Mendelian	12671037	20030403	4	hyperlipidemia, apob, triglyceride, cholesterol	Measurement of fasting serum apoB-48 levels in normolipidemic and hyperlipidemic subjects by ELISA.
Mendelian	12668899	20030402	4	lipid, apoe, lipids, cholesterol	The role of cholesterol in pathogenesis of Alzheimer's disease: dual metabolic interaction between amyloid beta-protein and cholesterol.
Mendelian	12675851	20030405	4	hyperlipidemia, lcat, triglycerides, cholesterol	Molecular mechanisms of altered cholesterol metabolism in rats with spontaneous focal glomerulosclerosis.
Mendelian	9514416	19980326	4	apoe, atherosclerosis, apob, triglyceride	Influence of apoE content on receptor binding of large, bouyant LDL in subjects with different LDL subclass phenotypes.
Mendelian	29419390	20180209	4	heart, stroke, apob, cardiovascular	Dyslipidemia and Risk of Cardiovascular Events in Patients With Atrial Fibrillation Treated With Oral Anticoagulation Therapy: Insights From the ARISTOTLE (Apixaban for Reduction in Stroke and Other Thromboembolic Events in Atrial Fibrillation) Trial.
Mendelian	29409499	20180208	4	hyperlipidemia, ldlr, triglyceride, cholesterol	Mechanisms of multiple neurotransmitters in the effects of Lycopene on brain injury induced by Hyperlipidemia.
Mendelian	29411770	20180208	4	cardiovascular, lipid, pcsk9, cholesterol	[Alirocoumab: new perspectives of lipid-lowering therapy].
Mendelian	29394501	20180203	4	abca1, atherosclerosis, lipid, triglyceride	Functional interplay between liver X receptor and AMP-activated protein kinase Œ± inhibits atherosclerosis in apolipoprotein E-deficient mice - a new anti-atherogenic strategy.
Mendelian	29390290	20180203	4	stroke, apoe, triglyceride, cholesterol	Association of apolipoprotein E genotype with outcome in hospitalized ischemic stroke patients.
Mendelian	29393234	20180203	4	lipid, apob, lipids, cholesterol	Lipid Metabolism in Patients with Anti-N-Methyl-D-Aspartate Receptor Encephalitis.
Mendelian	29387127	20180202	4	lipid, abcg5, lipids, cholesterol	The Hypocholesterolemic Effects of <i>Eryngium carlinae</i> F. Delaroche Are Mediated by the Involvement of the Intestinal Transporters ABCG5 and ABCG8.
Mendelian	23150660	20121115	4	abca1, atherosclerosis, ldlr, cholesterol	Activation of liver X receptor induces macrophage interleukin-5 expression.
Mendelian	29398429	20180206	4	ldlr, cardiovascular, lipid, cholesterol	Clinical and pathophysiological evidence supporting the safety of extremely low LDL levels-The zero-LDL hypothesis.
Mendelian	29398535	20180206	4	apoa5, stroke, triglycerides, cardiovascular	The Methylenetetrahydrofolate Reductase C677T (rs1801133) and Apolipoprotein A5-1131T&gt;C (rs662799) Polymorphisms, and Anemia Are Independent Risk Factors for Ischemic Stroke.
Mendelian	29399563	20180206	4	ldlr, pcsk9, apob, cholesterol	Detection of Familial Hypercholesterolemia Using Next Generation Sequencing in Two Population-Based Cohorts.
Mendelian	29396305	20180204	4	heart, lpl, cetp, pcsk9	Disconnect Between Genes Associated With Ischemic Heart Disease and Targets of Ischemic Heart Disease Treatments.
Mendelian	29396260	20180204	4	ldlrap1, ldlr, lipid, cholesterol	Alirocumab efficacy in patients with double heterozygous, compound heterozygous, or homozygous familial hypercholesterolemia.
Mendelian	29396908	20180204	4	hyperlipidemia, ldlr, pcsk9, cholesterol	Mice Fed a High-Cholesterol Diet Supplemented with Quercetin-3-Glucoside Show Attenuated Hyperlipidemia and Hyperinsulinemia Associated with Differential Regulation of PCSK9 and LDLR in their Liver and Pancreas.
Mendelian	15642486	20050112	4	diabetes, apob, triglycerides, cholesterol	Apolipoprotein C-III protein concentrations and gene polymorphisms in Type 1 diabetes: associations with microvascular disease complications in the DCCT/EDIC cohort.
Mendelian	9322801	19971010	4	diabetes, cetp, fatty acid, cholesterol	Suppression of plasma cholesteryl ester transfer protein activity in acute hyperinsulinemia and effect of plasma nonesterified fatty acid.
Mendelian	11410111	20010621	4	apoe, cardiovascular, type ii diabetes, diabetes	Is pseudocholinesterase activity related to markers of triacylglycerol synthesis in Type II diabetes mellitus?
Mendelian	11411567	20010620	4	triglyceride, lcat, lipid, cholesterol	Effect of administration with the extract of Gymnema sylvestre R. Br leaves on lipid metabolism in rats.
Mendelian	11413081	20010620	4	artery, atherosclerosis, apoe, cardiovascular	Oxygenated carotenoid lutein and progression of early atherosclerosis: the Los Angeles atherosclerosis study.
Mendelian	11413162	20010620	4	apoe, atherosclerosis, triglyceride, cholesterol	Iron overload diminishes atherosclerosis in apoE-deficient mice.
Mendelian	11425766	20010627	4	apoe, atherosclerosis, lipid, cholesterol	High-dose recombinant apolipoprotein A-I(milano) mobilizes tissue cholesterol and rapidly reduces plaque lipid and macrophage content in apolipoprotein e-deficient mice. Potential implications for acute plaque stabilization.
Mendelian	11425776	20010627	4	hyperlipidemia, apoe, atherosclerosis, lipid	Plasminogen activator inhibitor type 1 enhances neointima formation after oxidative vascular injury in atherosclerosis-prone mice.
Mendelian	17259598	20070130	4	atherosclerosis, apob, apoe, cholesterol	ApoE-/-Fas-/- C57BL/6 mice: a novel murine model simultaneously exhibits lupus nephritis, atherosclerosis, and osteopenia.
Mendelian	11427223	20010628	4	cardiovascular, cetp, triglyceride, cholesterol	The atherogenic lipoprotein phenotype: small dense LDL and lipoprotein remnants in nephrotic range proteinuria.
Mendelian	11427226	20010628	4	type 2 diabetes, lipids, lipc, diabetes	Effects of gender, hepatic lipase gene polymorphism and type 2 diabetes mellitus on hepatic lipase activity in Chinese.
Mendelian	11427523	20010628	4	triglyceride, apob, lipids, lipid	Binding of microsomal triglyceride transfer protein to lipids results in increased affinity for apolipoprotein B: evidence for stable microsomal MTP-lipid complexes.
Mendelian	21527753	20110430	4	hyperlipidemia, atherosclerosis, apoe, cholesterol	Apoptosis signal-regulating kinase 1 deficiency accelerates hyperlipidemia-induced atheromatous plaques via suppression of macrophage apoptosis.
Mendelian	17460172	20070427	4	stroke, apoe, lipids, cardiovascular	Plasma levels of apolipoprotein E and risk of stroke in old age.
Mendelian	17460328	20070427	4	triglyceride, apob, lipids, lipid	Apolipoprotein A-V association with intracellular lipid droplets.
Mendelian	17451062	20070425	4	apoe, triglyceride, lipid, cholesterol	Association of apolipoprotein E polymorphism with age-related macular degeneration and Alzheimer's disease in south-western Hungary.
Mendelian	24183040	20131105	4	artery, atherosclerosis, apoe, lipids	[Expressions of fractalkine and CD11c on common carotid artery atherosclerotic plaques from apoE(-/-) mice].
Mendelian	24184800	20131105	4	artery, stroke, apoe, cholesterol	Exacerbation of ischemic brain injury in hypercholesterolemic mice is associated with pronounced changes in peripheral and cerebral immune responses.
Mendelian	24173232	20131101	4	apoe, apob, triglyceride, mttp	Apolipoprotein E codetermines tissue tropism of hepatitis C virus and is crucial for viral cell-to-cell transmission by contributing to a postenvelopment step of assembly.
Mendelian	24175066	20131101	4	artery, apob, coronary artery, coronary	Normal levels of inflammatory markers in treated patients with familial hypercholesterolaemia: a cross-sectional study.
Mendelian	24175296	20131101	4	triglycerides, apoe, lipid, cholesterol	Impact of genetic variants of apolipoprotein E on lipid profile in patients with Parkinson's disease.
Mendelian	24177218	20131102	4	fatty acid, lpl, lipids, lipid	Effects of triphenyltin on growth and development of the wood frog (Lithobates sylvaticus).
Mendelian	24177230	20131102	4	abca1, fatty acid, lipid, cholesterol	Conservation of lipid metabolic gene transcriptional regulatory networks in fish and mammals.
Mendelian	24196014	20131108	4	apoe, apob, lipid, cholesterol	Obesity occurring in apolipoprotein E-knockout mice has mild effects on fertility.
Mendelian	24196571	20131108	4	apoe, atherosclerosis, lipids, cardiovascular	Nicotinamide phosphoribosyltransferase inhibition reduces intraplaque CXCL1 production and associated neutrophil infiltration in atherosclerotic mice.
Mendelian	24202306	20131109	4	triglycerides, abcg5, lipid, cholesterol	Acceleration of biliary cholesterol secretion restores glycemic control and alleviates hypertriglyceridemia in obese db/db mice.
Mendelian	24204732	20131109	4	triglyceride, cetp, lipid, cholesterol	Cholesteryl ester transfer protein inhibitors in the treatment of dyslipidemia: a systematic review and meta-analysis.
Mendelian	28188021	20170212	4	heart, stroke, apob, cardiovascular	Vascular lesions in patient with Takayasu arteritis and massive elevated lipoprotein(a) levels. Residual involvement or premature aterosclerosis?
Mendelian	9237283	19970501	4	cardiovascular, apob, lipids, cholesterol	Lipoprotein(a) and apolipoprotein(a) phenotypes in patients with end-stage renal disease.
Mendelian	9237284	19970501	4	triglyceride, apob, lipid, cholesterol	Residual renal function affects lipid profile in patients undergoing continuous ambulatory peritoneal dialysis.
Mendelian	9143794	19970501	4	triglyceride, apob, lipids, lipid	Role of lipid synthesis, chaperone proteins and proteasomes in the assembly and secretion of apoprotein B-containing lipoproteins from cultured liver cells.
Mendelian	9157952	19970501	4	ldlr, apoe, apob, cholesterol	Effective lowering of plasma, LDL, and esterified cholesterol in LDL receptor-knockout mice by adenovirus-mediated gene delivery of ApoB mRNA editing enzyme (Apobec1).
Mendelian	9158631	19970501	4	apoe, atherosclerosis, lipid, cholesterol	Apolipoprotein E polymorphism and silent microangiopathy-related cerebral damage. Results of the Austrian Stroke Prevention Study.
Mendelian	21278760	20110201	4	atherosclerosis, diabetes, apoe, cholesterol	The role of gut microbiota (commensal bacteria) and the mucosal barrier in the pathogenesis of inflammatory and autoimmune diseases and cancer: contribution of germ-free and gnotobiotic animal models of human diseases.
Mendelian	25223800	20140917	4	abca1, atherosclerosis, lipid, cholesterol	Urotensin II increases foam cell formation by repressing ABCA1 expression through the ERK/NF-Œ∫B pathway in THP-1 macrophages.
Mendelian	25225013	20140917	4	cardiovascular, abca1, atherosclerosis, cholesterol	Angiotensin-(1-7) upregulates expression of adenosine triphosphate-binding cassette transporter A1 and adenosine triphosphate-binding cassette transporter G1 through the Mas receptor through the liver X receptor alpha signalling pathway in THP-1 macrophages treated with angiotensin-II.
Mendelian	29191921	20171202	4	heart, ldlr, atherosclerosis, lipid	Selective EGFR (Epidermal Growth Factor Receptor) Deletion in Myeloid Cells Limits Atherosclerosis-Brief Report.
Mendelian	29187200	20171201	4	cetp, apob, triglyceride, cholesterol	ApoA-I/A-II-HDL positively associates with apoB-lipoproteins as a potential atherogenic indicator.
Mendelian	29188888	20171201	4	stroke, cardiovascular, apoe, diabetes	Late-Life Body Mass Index, Rapid Weight Loss, Apolipoprotein E Œµ4 and the Risk of Cognitive Decline and Incident Dementia.
Mendelian	29210646	20171207	4	ldlr, pcsk9, lipid, cardiovascular	PCSK9 and Hypercholesterolemia: Therapeutic Approach.
Mendelian	29203198	20171206	4	heart, apoe, lipids, lipid	Phylogeny and expression patterns of two apolipoprotein E genes in the flatfish Senegalese sole.
Mendelian	29204218	20171206	4	ldlr, cardiovascular, apoe, cholesterol	Interpreting the Mechanism of APOE (p.Leu167del) Mutation in the Incidence of Familial Hypercholesterolemia; An In-silico Approach.
Mendelian	29207114	20171206	4	atherosclerosis, coronary, apoe, diabetes	Elderly apolipoprotein E‚Äë/‚Äë mice with advanced atherosclerotic lesions in the aorta do not develop Alzheimer's disease-like pathologies.
Mendelian	29199477	20171205	4	abca1, atherosclerosis, lipid, cholesterol	Phenylpropanoid glucosides from Tadehagi triquetrum inhibit oxLDL-evoked foam cell formation through modulating cholesterol homeostasis in RAW264.7 macrophages.
Mendelian	30289932	20181006	4	artery, atherosclerosis, apoe, lipid	Hypoxia/reperfusion predisposes to atherosclerosis.
Mendelian	30290217	20181006	4	abca1, atherosclerosis, apoe, cardiovascular	Novel ABCA1 peptide agonists with antidiabetic action.
Mendelian	29217477	20171209	4	apoe, triglyceride, lipid, cholesterol	Activation of hepatic Nogo-B receptor expression-A new anti-liver steatosis mechanism of statins.
Mendelian	29213121	20171208	4	ldlr, pcsk9, apob, cardiovascular	The Genetic Spectrum of Familial Hypercholesterolemia (FH) in the Iranian Population.
Mendelian	30270071	20181002	4	cardiovascular, lipid, pcsk9, cholesterol	Real-life LDL-C treatment goals achievement in patients with heterozygous familial hypercholesterolemia in the Czech Republic and Slovakia: Results of the PLANET registry.
Mendelian	30270085	20181002	4	ldlr, pcsk9, apob, lipid	Clinical utility of the polygenic LDL-C SNP score in familial hypercholesterolemia.
Mendelian	30270089	20181002	4	cardiovascular, diabetes, pcsk9, cholesterol	Familial hypercholesterolemia treatments: Guidelines and new therapies.
Mendelian	30274193	20181003	4	cardiovascular, atherosclerosis, apob, cholesterol	Diet-Modulated Lipoprotein Metabolism and Vascular Inflammation Evaluated by <sup>18</sup>F-fluorodeoxyglucose Positron Emission Tomography.
Mendelian	14962946	20040214	4	apoe, triglyceride, triglycerides, cholesterol	Cholesterol 7alpha-hydroxylase deficiency in mice on an APOE*3-Leiden background impairs very-low-density lipoprotein production.
Mendelian	9760818	19981007	4	atherosclerosis, apob, lipid, cholesterol	[Levels of tumor necrosis factor alpha in serum of patients with hyperlipoproteinemia IIB before and after micronized fenofibrate therapy].
Mendelian	21288187	20110204	4	artery, apob, coronary artery, coronary	Serum apolipoproteins, apoB/apoA-I ratio and objectively measured physical activity in elderly.
Mendelian	21290252	20110204	4	apoe, atherosclerosis, lipid, coronary	Lack of association of apoE Œµ4 allele with insulin resistance.
Mendelian	8700160	19960223	4	apoe, apob, lipids, cholesterol	Regulation of the apolipoprotein E by dietary lipids occurs by transcriptional and post-transcriptional mechanisms.
Mendelian	21291689	20110205	4	triglyceride, apob, lipid, cholesterol	Diagnosis of type III hyperlipoproteinemia from plasma total cholesterol, triglyceride, and apolipoprotein B.
Mendelian	21291705	20110205	4	triglycerides, apob, lipid, cholesterol	Plant sterols added to combination statin and colesevelam hydrochloride therapy failed to lower low-density lipoprotein cholesterol concentrations.
Mendelian	21291868	20110205	4	abca1, type 2 diabetes, diabetes, cholesterol	PPARŒ≥ activation redirects macrophage cholesterol from fecal excretion to adipose tissue uptake in mice via SR-BI.
Mendelian	21292322	20110205	4	fatty acid, lpl, lipids, triglyceride	Upregulation of growth signaling and nutrient transporters in cotyledons of early to mid-gestational nutrient restricted ewes.
Mendelian	26427386	20151003	4	apoe, atherosclerosis, lipid, cholesterol	Apolipoprotein E Isoforms and AMD.
Mendelian	23432097	20130226	4	ldlr, diabetes, fatty acid, cholesterol	Rosemary (Rosmarinus officinalis L.) extract regulates glucose and lipid metabolism by activating AMPK and PPAR pathways in HepG2 cells.
Mendelian	23430904	20130223	4	artery, abca1, coronary artery, coronary	A Non-classical Presentation of Tangier Disease with Three ABCA1 Mutations.
Mendelian	23424626	20130221	4	ldlr, atherosclerosis, apoe, cardiovascular	Genetic variation and reproductive timing: African American women from the Population Architecture using Genomics and Epidemiology (PAGE) Study.
Mendelian	6854409	19830601	4	heart, lpl, triglyceride, fatty acid	The influence of starvation and refeeding on the lipoprotein lipase activity of skeletal muscle and adipose tissue of lean and obese Zucker rats.
Mendelian	30157856	20180831	4	heart, atherosclerosis, apoe, lipid	Fibroblast growth factor 21 inhibits atherosclerosis in apoE-/- mice by ameliorating Fas-mediated apoptosis.
Mendelian	25056439	20140725	4	hyperlipidemia, ldlr, lipids, diabetes	Targeted reduction of vascular Msx1 and Msx2 mitigates arteriosclerotic calcification and aortic stiffness in LDLR-deficient mice fed diabetogenic diets.
Mendelian	25063756	20140727	4	cardiovascular, ldlr, atherosclerosis, cholesterol	Prolactin receptor antagonism uncouples lipids from atherosclerosis susceptibility.
Mendelian	15504742	20041027	4	triglyceride, apob, lipids, lipid	Human placenta secretes apolipoprotein B-100-containing lipoproteins.
Mendelian	2109030	19900201	4	atherosclerosis, lcat, lipid, cholesterol	Interconversion of prebeta-migrating lipoproteins containing apolipoprotein A-I and HDL.
Mendelian	2111292	19900201	4	triglyceride, lpl, lipid, cholesterol	Long-term effects on lipid metabolism of weight reduction on lactovegetarian and mixed diet.
Mendelian	2347277	19900201	4	artery, stroke, apob, cholesterol	[Concentrations of serum HDL subfractions and apolipoprotein B in ischemic cerebrovascular disease].
Mendelian	31518877	20190914	4	apoe, atherosclerosis, lipids, diabetes	Metformin inhibited Nod-like receptor protein 3 inflammasomes activation and suppressed diabetes-accelerated atherosclerosis in apoE<sup>-/-</sup> mice.
Mendelian	31518965	20190914	4	apoe, atherosclerosis, lipid, lpl	Kr√ºppel-like factor 14 inhibits atherosclerosis via mir-27a-mediated down-regulation of lipoprotein lipase expression in vivo.
Mendelian	31519377	20190915	4	abca1, cardiovascular, apoe, cholesterol	Anti-atherosclerotic effects of an improved apolipoprotein A-I mimetic peptide.
Mendelian	31511396	20190913	4	ldlr, cetp, lipid, cholesterol	ApoF knockdown increases cholesteryl ester transfer to LDL and impairs cholesterol clearance in fat-fed hamsters.
Mendelian	31511398	20190913	4	stroke, pcsk9, apob, cholesterol	PCSK9 loss-of-function variants and Lp(a) phenotypes among black US adults.
Mendelian	31513288	20190913	4	fatty acid, lpl, lipids, lipid	Digestive enzyme activity of the Japanese grenadier anchovy Coilia nasus during spawning migration: influence of the migration distance and the water temperature.
Mendelian	31513887	20190913	4	artery, atherosclerosis, apoe, lipid	Acceleratory effects of ambient fine particulate matter on the development and progression of atherosclerosis in apolipoprotein E knockout mice by down-regulating CD4<sup>+</sup>CD25<sup>+</sup>Foxp3<sup>+</sup> regulatory T cells.
Mendelian	31513960	20190913	4	cardiovascular, atherosclerosis, pcsk9, cholesterol	A novel light-electricity sensing method for PCSK9 detection based on s-PdNFs with multifunctional property.
Mendelian	31503515	20190911	4	cardiovascular, cetp, lipid, cholesterol	HDL flux is higher in patients with nonalcoholic fatty liver disease.
Mendelian	31504085	20190911	4	abca1, cardiovascular, lipid, cholesterol	Associations between dietary vitamin intake, ABCA1 gene promoter DNA methylation, and lipid profiles in a Japanese population.
Mendelian	31504089	20190911	4	heart, coronary, apoe, diabetes	Apolipoprotein Œµ4 allele is associated with frailty syndrome: results from the hellenic longitudinal investigation of ageing and diet study.
Mendelian	19323972	20090328	4	cardiovascular, atherosclerosis, apoe, coronary	Clopidogrel attenuates atheroma formation and induces a stable plaque phenotype in apolipoprotein E knockout mice.
Mendelian	19324028	20090328	4	triglyceride, apob, lipid, cholesterol	Differential dyslipidemia associated with albuminuria in type 2 diabetic patients in Taiwan.
Mendelian	19326444	20090328	4	apoe, abca1, lipids, lipid	Mechanism underlying apolipoprotein E (ApoE) isoform-dependent lipid efflux from neural cells in culture.
Mendelian	26033364	20150603	4	abca1, atherosclerosis, lipid, cholesterol	MicroRNA-101 overexpression by IL-6 and TNF-Œ± inhibits cholesterol efflux by suppressing ATP-binding cassette transporter A1 expression.
Mendelian	26034989	20150603	4	abca1, lcat, triglycerides, cholesterol	Response of the cholesterol metabolism to a negative energy balance in dairy cows depends on the lactational stage.
Mendelian	26045273	20150606	4	atherosclerosis, apob, apoe, cholesterol	Impact of Inhibiting Ileal Apical versus Basolateral Bile Acid Transport on Cholesterol Metabolism and Atherosclerosis in Mice.
Mendelian	26037109	20150604	4	apoe, cardiovascular, type ii diabetes, diabetes	Mexico City normal weight children exposed to high concentrations of ambient PM2.5 show high blood leptin and endothelin-1, vitamin D deficiency, and food reward hormone dysregulation versus low pollution controls. Relevance for obesity and Alzheimer disease.
Mendelian	26042209	20150605	4	apoe, abca1, lipid, cholesterol	Phosphatidylcholine-Mediated Aqueous Diffusion of Cellular Cholesterol Down-Regulates the ABCA1 Transporter in Human Skin Fibroblasts.
Mendelian	26049403	20150608	4	type 2 diabetes, diabetes, pcsk9, cholesterol	The loss-of-function PCSK9 p.R46L genetic variant does not alter glucose homeostasis.
Mendelian	11229437	20010307	4	triglyceride, lpl, lipid, cholesterol	Interactions among the glucocorticoid receptor, lipoprotein lipase, and adrenergic receptor genes and plasma insulin and lipid levels in the Quebec Family Study.
Mendelian	11229879	20010307	4	abca1, atherosclerosis, lipid, cholesterol	ABC transporters and cholesterol metabolism.
Mendelian	11231920	20010307	4	apoe, triglyceride, triglycerides, cholesterol	Lack of triglyceride-lowering properties of fish oil in apolipoprotein e-deficient mice.
Mendelian	15140889	20040514	4	lipid, abca1, lipids, cholesterol	Probucol inactivates ABCA1 in the plasma membrane with respect to its mediation of apolipoprotein binding and high density lipoprotein assembly and to its proteolytic degradation.
Mendelian	15134141	20040512	4	triglyceride, apob, lipid, cholesterol	Modulation of HepG2 cell net apolipoprotein B secretion by the citrus polymethoxyflavone, tangeretin.
Mendelian	15145986	20040518	4	abca1, fatty acid, triglyceride, cholesterol	Raising HDL cholesterol without inducing hepatic steatosis and hypertriglyceridemia by a selective LXR modulator.
Mendelian	18515909	20080603	4	heart, mttp, triglycerides, triglyceride	Blocking VLDL secretion causes hepatic steatosis but does not affect peripheral lipid stores or insulin sensitivity in mice.
Mendelian	18514659	20080603	4	cardiovascular, atherosclerosis, apoe, cholesterol	Contribution of cyclooxygenase-1 to thromboxane formation, platelet-vessel wall interactions and atherosclerosis in the ApoE null mouse.
Mendelian	10958870	20000826	4	artery, ldlr, coronary artery, coronary	Seven DNA polymorphisms at the candidate genes of atherosclerosis in Brazilian women with angiographically documented coronary artery disease.
Mendelian	21070853	20101113	4	abca1, atherosclerosis, apoe, cholesterol	A novel role for c-Jun N-terminal kinase and phosphoinositide 3-kinase in the liver X receptor-mediated induction of macrophage gene expression.
Mendelian	1501422	19920601	4	lpl, lcat, triglyceride, cholesterol	Impaired metabolism of high density lipoprotein in uremic patients.
Mendelian	1512507	19920601	4	lipid, apoe, lipids, cholesterol	Expression of human apolipoprotein E but not that of apolipoprotein A-I by mouse C127 cells is associated with increased secretion of lipids in the form of vesicles and discs.
Mendelian	1512511	19920601	4	fatty acid, apob, triglyceride, cholesterol	Inhibition of fatty acid synthesis decreases very low density lipoprotein secretion in the hamster.
Mendelian	1324967	19920601	4	lipid, apob, lipids, cholesterol	Role of liver endothelial and Kupffer cells in clearing low density lipoprotein from blood in hypercholesterolemic rabbits.
Mendelian	1619390	19920601	4	triglyceride, lpl, lipid, triglycerides	Hypertriglyceridaemia due to genetic defects in lipoprotein lipase and apolipoprotein C-II.
Mendelian	1634194	19920601	4	atherosclerosis, cetp, triglyceride, cholesterol	Enhanced cholesteryl ester transfer protein activities and abnormalities of high density lipoproteins in familial hypercholesterolemia.
Mendelian	1640846	19920601	4	fatty acid, lpl, lipid, triglycerides	Metabolism of very-low-density lipoprotein triglyceride by human placental cells: the role of lipoprotein lipase.
Mendelian	23601373	20130423	4	stroke, cardiovascular, apoe, diabetes	APOE genotype modifies the relationship between midlife vascular risk factors and later cognitive decline.
Mendelian	23601809	20130423	4	lipid, apoe, lipids, cholesterol	Effects of a high-fat, high-cholesterol diet on brain lipid profiles in apolipoprotein E Œµ3 and Œµ4 knock-in mice.
Mendelian	23604870	20130423	4	ldlr, apoe, lipid, cholesterol	Expression and regulation of apolipoprotein E receptors in the cells of the central nervous system in culture: A review.
Mendelian	23606826	20130423	4	triglyceride, apob, lipids, cholesterol	Dual PPAR Œ± / Œ≥ Agonism Normalizes Lipoprotein Profile of Renal Dyslipidemia.
Mendelian	23610159	20130424	4	apoe, apob, lipid, cholesterol	Hydrogen-rich water decreases serum LDL-cholesterol levels and improves HDL function in patients with potential metabolic syndrome.
Mendelian	23611600	20130425	4	cardiovascular, apob, lipid, cholesterol	Efficacy and safety of mipomersen sodium (Kynamro).
Mendelian	23613766	20130425	4	apoe, cardiovascular, lipid, cholesterol	Associations between APOE genotypes and disease susceptibility, joint damage and lipid levels in patients with rheumatoid arthritis.
Mendelian	23619570	20130427	4	heart, apoe, lipids, cardiovascular	Hyperhomocysteinemia induces cardiac injury by up-regulation of p53-dependent Noxa and Bax expression through the p53 DNA methylation in ApoE(-/-) mice.
Mendelian	23620138	20130427	4	cetp, atherosclerosis, apob, cholesterol	Farnesoid X receptor activation increases cholesteryl ester transfer protein expression in humans and transgenic mice.
Mendelian	25172037	20140831	4	hyperlipidemia, apob, lipid, triglyceride	Determinants of VLDL composition and apo B-containing particles in familial combined hyperlipidemia.
Mendelian	25172631	20140831	4	pcsk9, apob, triglycerides, cholesterol	Thyroid hormone reduces PCSK9 and stimulates bile acid synthesis in humans.
Mendelian	21937998	20110923	4	type 2 diabetes, cardiovascular, apoe, diabetes	Single-nucleotide polymorphisms at five loci are associated with C-reactive protein levels in a cohort of Filipino young adults.
Mendelian	21923231	20110920	4	apoe, apob, lipids, cholesterol	Acute effects of interleukin-6 infusion on apo-B-containing lipoprotein subclasses in humans.
Mendelian	21926346	20110920	4	artery, ldlr, lipid, heart	Heart rate-associated mechanical stress impairs carotid but not cerebral artery compliance in dyslipidemic atherosclerotic mice.
Mendelian	16271985	20051108	4	cardiovascular, apob, apoe, cholesterol	Serum lipid and apolipoprotein profiles in newborns and six-year-old children: the Tallinn Young Family Study.
Mendelian	16256019	20051101	4	lipc, apoe, lipid, cardiovascular	Genetic variation and lipid metabolism: modulation by dietary factors.
Mendelian	16256241	20051101	4	diabetes, lpl, triglyceride, fatty acid	Glucose-stimulated insulin response in non-diabetic patients with lipoprotein lipase deficiency and hypertriglyceridemia.
Mendelian	9505278	19980320	4	apoe, triglyceride, lipids, cholesterol	The apolipoprotein E phenotype has a strong influence on tracking of serum cholesterol and lipoprotein levels in children: a follow-up study from birth to the age of 11 years.
Mendelian	12673583	20030404	4	heart, lcat, lipid, cholesterol	[Study on the association of lecithin cholesterol acyltransferase gene polymorphisms with the lipid metabolism in coronary atherosclerotic heart disease].
Mendelian	27045575	20160406	4	heart, atherosclerosis, apoe, cardiovascular	Epigenetic regulation of NKG2D ligands is involved in exacerbated atherosclerosis development in Sirt6 heterozygous mice.
Mendelian	16183066	20050927	4	ldlr, atherosclerosis, pcsk9, coronary	Additive effect of mutations in LDLR and PCSK9 genes on the phenotype of familial hypercholesterolemia.
Mendelian	16506957	20060302	4	ldlr, atherosclerosis, apoe, cholesterol	Inhibition of five lipoxygenase activating protein (FLAP) by MK-886 decreases atherosclerosis in apoE/LDLR-double knockout mice.
Mendelian	16503868	20060301	4	atherosclerosis, cetp, lipid, cholesterol	Increasing high-density lipoprotein cholesterol through cholesteryl Ester transfer protein inhibition: a next step in the fight against cardiovascular disease?
Mendelian	16513148	20060304	4	triglycerides, lpl, lipids, lipid	Model for predicting and phenotyping at normal weight the long-term propensity for obesity in Sprague-Dawley rats.
Mendelian	29037382	20171018	4	triglycerides, lpl, lipid, cholesterol	Influences of dietary lipid and temperature on growth, fat deposition and lipoprotein lipase expression in darkbarbel catfish (Pelteobagrus vachellii).
Mendelian	29038906	20171018	4	cardiovascular, lipid, pcsk9, cholesterol	PCSK9 Mutations in Familial Hypercholesterolemia: from a Groundbreaking Discovery to Anti-PCSK9 Therapies.
Mendelian	29042644	20171019	4	fatty acid, lipid, mttp, triglyceride	HIV-1 viral protein R (Vpr) induces fatty liver in mice via LXRŒ± and PPARŒ± dysregulation: implications for HIV-specific pathogenesis of NAFLD.
Mendelian	29024428	20171013	4	cardiovascular, apob, triglycerides, cholesterol	Heat Shock Protein 60 in Obesity: Effect of Bariatric Surgery and its Relation to Inflammation and Cardiovascular Risk.
Mendelian	28990228	20171010	4	fatty acid, lpl, lipids, lipid	Influence of outdoor rearing and oleic acid supplementation on lipid characteristics of muscle and adipose tissues from obese Alentejano pigs.
Mendelian	33775647	20210329	4	ldlr, cardiovascular, pcsk9, cholesterol	MiR-337-3p lowers serum LDL-C level through targeting PCSK9 in hyperlipidemic mice.
Mendelian	33757439	20210324	4	ldlr, abca1, lipid, cholesterol	Hepatic expression of cholesterol regulating genes favour increased circulating low-density lipoprotein in HIV infected patients with gallstone disease: a preliminary study.
Mendelian	33758009	20210324	4	ldlr, pcsk9, triglyceride, cholesterol	Hypercholesterolemia in Progressive Renal Failure Is Associated with Changes in Hepatic Heparan Sulfate - PCSK9 Interaction.
Mendelian	33764049	20210325	4	lipid, apob, lipids, cholesterol	Associations of Particulate Matter Sizes and Chemical Constituents with Blood Lipids: A Panel Study in Guangzhou, China.
Mendelian	33763200	20210325	4	cardiovascular, lipid, pcsk9, cholesterol	Neurocognitive effects associated with proprotein convertase subtilisin-kexin type 9 inhibitor use: a narrative review.
Mendelian	33761760	20210325	4	artery, apoe, coronary artery, coronary	Deficiency of MMP1a (Matrix Metalloprotease 1a) Collagenase Suppresses Development of Atherosclerosis in Mice: Translational Implications for Human Coronary Artery Disease.
Mendelian	33770194	20210326	4	abca1, type 2 diabetes, diabetes, cholesterol	Fasting and fasting-mimicking treatment activate SIRT1/LXRŒ± and alleviate diabetes-induced systemic and microvascular dysfunction.
Mendelian	33743496	20210320	4	fatty acid, gpd1, lipid, triglyceride	Research Note: Potential usage of DF-1¬†cell line as a new cell model for avian adipogenesis.
Mendelian	33744170	20210321	4	apoe, cardiovascular, lipid, triglyceride	Apolipoproteins and liver parameters optimize cardiovascular disease risk-stratification in nonalcoholic fatty liver disease.
Mendelian	33745063	20210321	4	atherosclerosis, lipid, pcsk9, cholesterol	Effect of PCSK9 inhibitors on pulse wave velocity and monocyte-to-HDL-cholesterol ratio in familial hypercholesterolemia subjects: results from a single-lipid-unit real-life setting.
Mendelian	33752129	20210322	4	type 2 diabetes, abca1, fatty acid, diabetes	Metabolomic analysis of a selective ABCA1 inducer in obesogenic challenge provides a rationale for therapeutic development.
Mendelian	33747976	20210322	4	hyperlipidemia, ldlr, cardiovascular, cholesterol	A Comprehensive Analysis of Genomics and Metagenomics in a Heterozygote Familial Hypercholesterolemia Family.
Mendelian	33749792	20210322	4	diabetes, lpl, lipids, lipid	Dapagliflozin elevates plasma high-density lipoprotein levels and influences visceral fat gene expression in streptozotocin-induced diabetes mellitus.
Mendelian	33754708	20210323	4	lipid, apoe, lipids, cholesterol	Apolipoprotein E Binding Drives Structural and Compositional Rearrangement of mRNA-Containing Lipid Nanoparticles.
Mendelian	33755271	20210323	4	apoe, atherosclerosis, lipid, cholesterol	Theaflavin alleviates oxidative injury and atherosclerosis progress via activating microRNA-24-mediated Nrf2/HO-1 signal.
Mendelian	27765770	20161022	4	heart, abca1, cardiovascular, cholesterol	Pim-1L Protects Cell Surface-Resident ABCA1 From Lysosomal Degradation in Hepatocytes and Thereby Regulates Plasma High-Density Lipoprotein Level.
Mendelian	27766082	20161022	4	stroke, atherosclerosis, apoe, cholesterol	Exercise Does Not Protect against Peripheral and Central Effects of a High Cholesterol Diet Given <i>Ad libitum</i> in Old ApoE<sup>-/-</sup> Mice.
Mendelian	27768712	20161022	4	artery, cetp, coronary artery, coronary	c.*84G&gt;A Mutation in CETP Is Associated with Coronary Artery Disease in South Indians.
Mendelian	32737203	20200802	4	apoe, apob, lipid, cholesterol	High-density lipoproteins are a potential therapeutic target for age-related macular degeneration.
Mendelian	32745509	20200804	4	heart, atherosclerosis, apoe, coronary	Danlou tablet inhibits the inflammatory reaction of high-fat diet-induced atherosclerosis in ApoE knockout mice with myocardial ischemia via the NF-Œ∫B signaling pathway.
Mendelian	32741823	20200804	4	lipid, apoe, lipids, cholesterol	Plasma High Density Lipoprotein Small Subclass is Reduced in Alzheimer's Disease Patients and Correlates with Cognitive Performance.
Mendelian	32745694	20200804	4	abca1, atherosclerosis, lipid, cholesterol	Over-activation of NMDA receptors promotes ABCA1 degradation and foam cell formation.
Mendelian	32747172	20200805	4	ldlr, pcsk9, apob, lipid	Analysis of exome-sequenced UK Biobank subjects implicates genes affecting risk of hyperlipidaemia.
Mendelian	32749667	20200805	4	diabetes, lipid, mttp, triglyceride	CTRP12 inhibits triglyceride synthesis and export in hepatocytes by suppressing HNF-4Œ± and DGAT2 expression.
Mendelian	32750369	20200805	4	abca1, fatty acid, lipid, cholesterol	Effects of sesamin on fatty acid and cholesterol metabolism, macrophage cholesterol homeostasis and serum lipid profile: A comprehensive review.
Mendelian	32758395	20200808	4	apoe, apob, lipid, cholesterol	Neuroprotective associations of apolipoproteins A-I and A-II with neurofilament levels in early multiple sclerosis.
Mendelian	32765589	20200809	4	fatty acid, lpl, triglycerides, triglyceride	Analysis of a Chinese Pedigree With Familial Chylomicronemia Syndrome Reveals Two Novel <i>LPL</i> Mutations by Whole-Exome Sequencing.
Mendelian	18355770	20080322	4	triglycerides, apob, lipid, cholesterol	Lipid profile in different degrees of hypothyroidism and effects of levothyroxine replacement in mild thyroid failure.
Mendelian	18356535	20080322	4	abcg5, abca1, fatty acid, cholesterol	A cholesterol-free, high-fat diet suppresses gene expression of cholesterol transporters in murine small intestine.
Mendelian	18356775	20080322	4	cardiovascular, atherosclerosis, apoe, cholesterol	Atherosclerosis and vascular calcification in uraemia - a new experimental model.
Mendelian	9420525	19980108	4	heart, coronary heart, apob, coronary	Plasma apolipoprotein A-I, apolipoprotein B, and lipoprotein(a) concentrations in normoglycemic Hispanics and non-Hispanic whites from the San Luis Valley, Colorado.
Mendelian	24418085	20140115	4	triglyceride, apob, lipid, cholesterol	Correlation between the Xba I polymorphism of apoB gene and serum lipid profiles in Li ethnic group.
Mendelian	24412220	20140114	4	ldlr, cardiovascular, apoe, cholesterol	Apolipoprotein E-low density lipoprotein receptor interaction affects spatial memory retention and brain ApoE levels in an isoform-dependent manner.
Mendelian	24407047	20140111	4	hyperlipidemia, cardiovascular, pcsk9, cholesterol	Antihyperlipidemic therapies targeting PCSK9.
Mendelian	16498511	20060225	4	abca1, atherosclerosis, lipid, cholesterol	Cellular cholesterol homeostasis in vascular endothelial cells.
Mendelian	22683120	20120612	4	ldlr, pcsk9, apob, cholesterol	Identification and characterization of new gain-of-function mutations in the PCSK9 gene responsible for autosomal dominant hypercholesterolemia.
Mendelian	26673814	20151218	4	stroke, apoe, lipid, cholesterol	Statin Use, Incident Dementia and Alzheimer Disease in Elderly African Americans.
Mendelian	26677855	20151219	4	artery, apoe, coronary artery, coronary	Genome-Wide Scan Informed by Age-Related Disease Identifies Loci for Exceptional Human Longevity.
Mendelian	26679785	20151219	4	apoa5, heart, lipid, cardiovascular	Apolipoprotein A-V gene therapy for disease prevention / treatment: a critical analysis.
Mendelian	22688093	20120613	4	apoa5, stroke, triglyceride, cholesterol	Apolipoprotein A5 gene promoter region-1131T/C polymorphism is associated with risk of ischemic stroke and elevated triglyceride levels: a meta-analysis.
Mendelian	22688886	20120613	4	triglyceride, apob, lipid, cholesterol	Serum vitamins A and E as modifiers of lipid trait genetics in the National Health and Nutrition Examination Surveys as part of the Population Architecture using Genomics and Epidemiology (PAGE) study.
Mendelian	26648662	20151210	4	cardiovascular, apob, lipid, diabetes	Plasma Nitration of High-Density and Low-Density Lipoproteins in Chronic Kidney Disease Patients Receiving Kidney Transplants.
Mendelian	26666837	20151216	4	stroke, atherosclerosis, pcsk9, cardiovascular	The Influence of OLR1 and PCSK9 Gene Polymorphisms on Ischemic Stroke: Evidence from a Meta-Analysis.
Mendelian	26670130	20151217	4	ldlr, atherosclerosis, lipid, cholesterol	Sleeping Beauty Transposon Vectors in Liver-directed Gene Delivery of LDLR and VLDLR for Gene Therapy of Familial Hypercholesterolemia.
Mendelian	26652784	20151215	4	triglyceride, lipid, pcsk9, cholesterol	[Position of lipoprotein apheresis in present].
Mendelian	26653656	20151215	4	apoe, atherosclerosis, fatty acid, cardiovascular	[Effect of carbon disulfide exposure on fatty acid metabolism in ApoE knockout and C57BL/6J mice].
Mendelian	26654953	20151215	4	cardiovascular, abca1, atherosclerosis, cholesterol	MiR-486 regulates cholesterol efflux by targeting HAT1.
Mendelian	26655339	20151215	4	coronary, lipid, pcsk9, cholesterol	Prognostic value of PCSK9 levels in patients with acute coronary syndromes.
Mendelian	26662731	20151215	4	hyperlipidemia, apoe, lipids, diabetes	Apolipoprotein E genotyping in Egyptian diabetic nephropathy patients.
Mendelian	26664261	20151215	4	type 2 diabetes, lpl, triglyceride, diabetes	Extract of Ginkgo Biloba Ameliorates Streptozotocin-Induced Type 1 Diabetes Mellitus and High-Fat Diet-Induced Type 2 Diabetes Mellitus in Mice.
Mendelian	26664657	20151215	4	atherosclerosis, lipid, pcsk9, cardiovascular	6th Hellenic Congress in Athens, of the Hellenic Atherosclerosis Society, on the 04-06 December 2014 Novel Pharmacologic Treatments of Familial Hypercholesterolaemia.
Mendelian	22104167	20111123	4	triglycerides, sar1b, lipid, cholesterol	Anderson's disease/chylomicron retention disease in a Japanese patient with uniparental disomy 7 and a normal SAR1B gene protein coding sequence.
Mendelian	22104174	20111123	4	ldlr, apoe, lipid, cholesterol	Activation of TGF-Œ≤ receptors and Smad proteins by atorvastatin is related to reduced atherogenesis in ApoE/LDLR double knockout mice.
Mendelian	22105454	20111123	4	cardiovascular, lcat, lipid, cholesterol	A case of familial lecithin-cholesterol acyltransferase deficiency on hemodialysis for over 20 years.
Mendelian	22572804	20120511	4	type 2 diabetes, diabetes, apob, cholesterol	Advanced glycation end-products (AGEs) and functionality of reverse cholesterol transport in patients with type 2 diabetes and in mouse models.
Mendelian	22576470	20120512	4	apoe, atherosclerosis, lipid, cholesterol	Regression of atherosclerosis in apolipoprotein E-deficient mice is feasible using high-dose angiotensin receptor blocker, candesartan.
Mendelian	22576629	20120512	4	apoa5, diabetes, triglycerides, cholesterol	Synergistic effects of genetic variants of APOA5 and BTN2A1 on dyslipidemia or metabolic syndrome.
Mendelian	22578199	20120515	4	cardiovascular, cetp, lipid, triglyceride	Phase 0 study of the inhibition of cholesteryl ester transfer protein activity by JNJ-28545595 in plasma from normolipidemic and dyslipidemic humans.
Mendelian	22579571	20120515	4	lipid, abca1, lipids, cholesterol	Oligomeric amyloid-Œ≤ peptide affects the expression of genes involved in steroid and lipid metabolism in primary neurons.
Mendelian	22583964	20120516	4	scarb1, apob, lipid, cholesterol	Association of rs5888 SNP in the scavenger receptor class B type 1 gene and serum lipid levels.
Mendelian	22606237	20120519	4	hyperlipidemia, atherosclerosis, apoe, cholesterol	Macrophage-specific apoE gene repair reduces diet-induced hyperlipidemia and atherosclerosis in hypomorphic Apoe mice.
Mendelian	22704348	20120619	4	heart, atherosclerosis, apoe, cholesterol	Differential effects of nutritional folic acid deficiency and moderate hyperhomocysteinemia on aortic plaque formation and genome-wide DNA methylation in vascular tissue from ApoE-/- mice.
Mendelian	27468569	20160730	4	triglycerides, apob, lipids, cholesterol	Serum Sialic Acid Concentration and Content in ApoB-Containing Lipoproteins in Liver Diseases.
Mendelian	27470515	20160730	4	heart, abca1, atherosclerosis, cholesterol	Interaction Between HIV-1 Nef and Calnexin: From Modeling to Small Molecule Inhibitors Reversing HIV-Induced Lipid Accumulation.
Mendelian	27470627	20160730	4	ldlr, apoe, triglyceride, cholesterol	[Establishment and evaluation of a mouse model of nonalcoholic steatohepatitis-related hepatocellular carcinoma].
Mendelian	11809185	20020126	4	cardiovascular, abca1, atherosclerosis, cholesterol	Association between increased arterial-wall thickness and impairment in ABCA1-driven cholesterol efflux: an observational study.
Mendelian	11810297	20020126	4	triglyceride, cetp, triglycerides, cholesterol	Genetic variations in the cholesteryl ester transfer protein gene and high density lipoprotein cholesterol levels in Taiwanese Chinese.
Mendelian	29495280	20180303	4	apoe, triglyceride, pcsk9, cholesterol	Non-Native Conformational Isomers of the Catalytic Domain of PCSK9 Induce an Immune Response, Reduce Lipids and Increase LDL Receptor Levels.
Mendelian	23151256	20121116	4	apoa5, lmf1, lpl, triglyceride	APOA5 Q97X mutation identified through homozygosity mapping causes severe hypertriglyceridemia in a Chilean consanguineous family.
Mendelian	20956548	20101020	4	triglyceride, apob, lipids, lipid	Huh-7 or HepG2 cells: which is the better model for studying human apolipoprotein-B100 assembly and secretion?
Mendelian	20966394	20101023	4	artery, atherosclerosis, apoe, coronary	S100A12 in vascular smooth muscle accelerates vascular calcification in apolipoprotein E-null mice by activating an osteogenic gene regulatory program.
Mendelian	20966401	20101023	4	apoe, apob, lipid, cholesterol	Macrophage, but not systemic, apolipoprotein E is necessary for macrophage reverse cholesterol transport in vivo.
Mendelian	20967698	20101023	4	stroke, ldlr, lipid, cardiovascular	Effects of Thai black sticky rice extract on oxidative stress and lipid metabolism gene expression in HepG2 cells.
Mendelian	20967760	20101023	4	hyperlipidemia, apoe, lipid, fatty acid	Disruption of the 12/15-lipoxygenase gene (Alox15) protects hyperlipidemic mice from nonalcoholic fatty liver disease.
Mendelian	20970951	20101026	4	apoe, atherosclerosis, lipid, cardiovascular	The angiotensin receptor blocker, telmisartan, reduces and stabilizes atherosclerosis in ApoE and AT1aR double deficient mice.
Mendelian	20974996	20101027	4	ldlr, atherosclerosis, lipid, cholesterol	The alternative pathway is critical for pathogenic complement activation in endotoxin- and diet-induced atherosclerosis in low-density lipoprotein receptor-deficient mice.
Mendelian	20975297	20101027	4	apoe, cardiovascular, lipid, cholesterol	A dysregulation in CES1, APOE and other lipid metabolism-related genes is associated to cardiovascular risk factors linked to obesity.
Mendelian	9481602	19980303	4	triglycerides, apob, lipid, cholesterol	Relationship between anthropometric variables and lipid levels among school children: The Taipei Children Heart Study.
Mendelian	23141813	20121113	4	cardiovascular, lipid, pcsk9, cholesterol	Efficacy, safety, and tolerability of a monoclonal antibody to proprotein convertase subtilisin/kexin type 9 in combination with a statin in patients with hypercholesterolaemia (LAPLACE-TIMI 57): a randomised, placebo-controlled, dose-ranging, phase 2 study.
Mendelian	15539621	20041113	4	artery, apoe, coronary artery, coronary	Role of ADAMTS-1 in atherosclerosis: remodeling of carotid artery, immunohistochemistry, and proteolysis of versican.
Mendelian	29459263	20180221	4	hyperlipidemia, ldlr, atherosclerosis, apoe	Hyperlipidemia induces typical atherosclerosis development in Ldlr and Apoe deficient rats.
Mendelian	29459298	20180221	4	heart, mttp, triglyceride, fatty acid	Association of single nucleotide polymorphisms in fat metabolism candidate genes with fatty acid profiles of muscle and subcutaneous fat in heavy pigs.
Mendelian	29459405	20180221	4	apoe, atherosclerosis, lipid, cholesterol	Œ±<sub>M</sub>Œ≤<sub>2</sub> Is Antiatherogenic in Female but Not Male Mice.
Mendelian	29463607	20180222	4	apoe, atherosclerosis, lipid, cardiovascular	Reduced atherosclerosis lesion size, inflammatory response in miR-150 knockout mice via macrophage effects.
Mendelian	29463608	20180222	4	cardiovascular, apob, pcsk9, cholesterol	Generation and Characterization of a Novel Small Biologic Alternative to Proprotein Convertase Subtilisin/Kexin Type 9 (PCSK9) Antibodies, DS-9001a, Albumin Binding Domain-Fused Anticalin Protein.
Mendelian	29464937	20180222	4	apoe, cardiovascular, lipids, lipid	Vascular dysfunction elicited by a cross talk between periaortic adipose tissue and the vascular wall is reversed by pioglitazone.
Mendelian	29472605	20180224	4	fatty acid, lpl, lipid, triglyceride	DEHP deregulates adipokine levels and impairs fatty acid storage in human SGBS-adipocytes.
Mendelian	21092619	20101125	4	artery, atherosclerosis, apoe, lipid	[Effect of nano-TiO(2) intratracheal instillation on lipid metabolism of AopE gene-knockout mice].
Mendelian	21092653	20101125	4	artery, atherosclerosis, apoe, lipid	[Value of in vivo monitoring of abdominal aortic atherosclerosis by high field magnetic resonance imaging in apoE-/- mice fed a high fat diet or infused with angiotensin II].
Mendelian	21094143	20101125	4	abca1, cardiovascular, lipid, cholesterol	Dual effect of hypochlorite in the modification of high density lipoproteins.
Mendelian	21098545	20101125	4	triglycerides, apob, lipids, cholesterol	Particle size of apoB-48 carrying lipoproteins in remnant lipoproteins isolated from postprandial plasma.
Mendelian	21102540	20101125	4	cardiovascular, atherosclerosis, apoe, cholesterol	Atherosclerosis in chronic kidney disease: the role of macrophages.
Mendelian	21106522	20101126	4	abca1, atherosclerosis, lipid, cholesterol	Ht31, a protein kinase A anchoring inhibitor, induces robust cholesterol efflux and reverses macrophage foam cell formation through ATP-binding cassette transporter A1.
Mendelian	21106873	20101126	4	heart, atherosclerosis, apoe, lipid	11Œ≤-hydroxysteroid dehydrogenase type 2 deficiency accelerates atherogenesis and causes proinflammatory changes in the endothelium in apoe-/- mice.
Mendelian	31436906	20190823	4	abca1, atherosclerosis, lipid, cholesterol	The phosphatase activity of soluble epoxide hydrolase regulates ATP-binding cassette transporter-A1-dependent cholesterol efflux.
Mendelian	31437529	20190823	4	artery, atherosclerosis, apoe, cardiovascular	Elevated luteinizing hormone contributes to atherosclerosis formation by inhibiting nitric oxide synthesis via PI3K/Akt pathway.
Mendelian	31437850	20190823	4	artery, ldlr, atherosclerosis, cholesterol	Tumor Necrosis Factor Receptor-Associated Factor 5 Promotes Arterial Neointima Formation through Smooth Muscle Cell Proliferation.
Mendelian	17412346	20070407	4	apoe, atherosclerosis, lipids, lipid	Atheroprotective role of interleukin-6 in diet- and/or pathogen-associated atherosclerosis using an ApoE heterozygote murine model.
Mendelian	17399717	20070403	4	apoe, cetp, lipid, cholesterol	Decreased post-prandial triglyceride response and diminished remnant lipoprotein formation in cholesteryl ester transfer protein (CETP) deficiency.
Mendelian	17399905	20070403	4	abca1, lcat, lipid, cholesterol	Role of plasma and liver cholesterol- and lipoprotein-metabolism determinants in LpX formation in the mouse.
Mendelian	11805090	20020124	4	lipid, abca1, lipids, cholesterol	Effects of enrichment of fibroblasts with unesterified cholesterol on the efflux of cellular lipids to apolipoprotein A-I.
Mendelian	11805008	20020124	4	triglyceride, apob, triglycerides, cholesterol	Markers of triglyceride-rich lipoprotein remnant metabolism in visceral obesity.
Mendelian	24256507	20131122	4	triglycerides, abcg5, lipid, cholesterol	Lipid trait-associated genetic variation is associated with gallstone disease in the diverse Third National Health and Nutrition Examination Survey (NHANES III).
Mendelian	24257467	20131122	4	hyperlipidemia, atherosclerosis, apob, cholesterol	Rapid development of atherosclerosis in the world's smallest Microminipig fed a high-fat/high-cholesterol diet.
Mendelian	24259646	20131122	4	pcsk9, cardiovascular, dyslipidemias, cholesterol	Biologics for the treatment of dyslipidemias: a look beyond conventional therapy.
Mendelian	24261607	20131123	4	apoe, atherosclerosis, triglyceride, cholesterol	ADAMTS13 modulates atherosclerotic plaque progression in mice via a VWF-dependent mechanism.
Mendelian	24262292	20131123	4	diabetes, lpl, lipid, fatty acid	Effect of pre-existing maternal obesity, gestational diabetes and adipokines on the expression of genes involved in lipid metabolism in adipose tissue.
Mendelian	24249837	20131120	4	ldlr, pcsk9, apob, cholesterol	Low-density lipoprotein receptor gene mutation analysis and structure-function correlation in an Omani arab family with familial hypercholesterolemia.
Mendelian	24250489	20131120	4	type 2 diabetes, cardiovascular, apob, diabetes	The Effects of Berberis vulgaris Fruit Extract on Serum Lipoproteins, apoB, apoA-I, Homocysteine, Glycemic Control and Total Antioxidant Capacity in Type 2 Diabetic Patients.
Mendelian	24252657	20131121	4	cardiovascular, atherosclerosis, abcg5, cholesterol	ABCG5/ABCG8 in cholesterol excretion and atherosclerosis.
Mendelian	24267047	20131126	4	ldlr, triglyceride, lipid, cholesterol	Aortic cholesterol accumulation correlates with systemic inflammation but not hepatic and gonadal adipose tissue inflammation in low-density lipoprotein receptor null mice.
Mendelian	24269812	20131126	4	apoe, atherosclerosis, lipids, cholesterol	27-Hydroxycholesterol induces recruitment of monocytic cells by enhancing CCL2 production.
Mendelian	24273760	20131126	4	triglyceride, lcat, lipids, cholesterol	Antihyperlipidemic and antiatherogenic activity of simvastatin may involve modulation of the expression of lecithin:cholesterol acyl transferase.
Mendelian	24276232	20131127	4	apoe, atherosclerosis, triglyceride, cholesterol	Potential role of ATM in hepatocyte endocytosis of ApoE-deficient, ApoB48-containing lipoprotein in ApoE-deficient mice.
Mendelian	24277914	20131127	4	stroke, cardiovascular, apob, diabetes	Apolipoprotein B/apolipoprotein A-I ratio and apolipoprotein B: long-term predictors of myocardial infarction in initially healthy middle-aged men--a 13-year follow-up.
Mendelian	24278757	20131127	4	ldlr, cardiovascular, pcsk9, cholesterol	Proprotein convertase subtilisin/kexin type 9: from the discovery to the development of new therapies for cardiovascular diseases.
Mendelian	25693363	20150220	4	cardiovascular, atherosclerosis, pcsk9, cholesterol	[Proprotein convertase subtilisin/kexin type 9 (PCSK9) and inhibitors].
Mendelian	29280647	20171228	4	diabetes, cetp, lipid, cholesterol	[Relation of variant rs180077 of gen cholesterol ester transfer protein variant, with fat mass, HDL-cholesterol in obese subjects with diabetes mellitus type 2].
Mendelian	29259130	20171221	4	fatty acid, apob, lipid, triglycerides	Cathepsin B regulates hepatic lipid metabolism by cleaving liver fatty acid-binding protein.
Mendelian	29261014	20171221	4	artery, atherosclerosis, apoe, heart	Selective improvement of pulmonary arterial hypertension with a dual ET<sub>A</sub>/ET<sub>B</sub> receptors antagonist in the apolipoprotein E<sup>-/-</sup> model of PAH and atherosclerosis.
Mendelian	29269512	20171223	4	artery, atherosclerosis, apoe, heart	Vascular Semaphorin 7A Upregulation by Disturbed Flow Promotes Atherosclerosis Through Endothelial Œ≤1 Integrin.
Mendelian	29270015	20171223	4	cardiovascular, lipid, pcsk9, cholesterol	Effect of a novel nutraceutical combination on serum lipoprotein functional profile and circulating PCSK9.
Mendelian	29272068	20171223	4	lipid, apob, lipids, cholesterol	Camelina Sativa Oil, but not Fatty Fish or Lean Fish, Improves Serum Lipid Profile in Subjects with Impaired Glucose Metabolism-A Randomized Controlled Trial.
Mendelian	29263402	20171222	4	apoa5, artery, coronary artery, coronary	Genome-wide association study identifies a missense variant at APOA5 for coronary artery disease in Multi-Ethnic Cohorts from Southeast Asia.
Mendelian	29273789	20171224	4	artery, apoe, coronary artery, coronary	Widespread Coronary Dysfunction in the Absence of HDL Receptor SR-B1 in an Ischemic Cardiomyopathy Mouse Model.
Mendelian	29278639	20171227	4	cardiovascular, atherosclerosis, apoe, diabetes	Pioglitazone Attenuates Atherosclerosis in Diabetic Mice by Inhibition of Receptor for Advanced Glycation End-Product (RAGE) Signaling.
Mendelian	25714599	20150226	4	ldlr, atherosclerosis, lipid, cholesterol	Probucol Protects Against Atherosclerosis Through Lipid-lowering and Suppressing Immune Maturation of CD11c+ Dendritic Cells in STZ-induced Diabetic LDLR-/- Mice.
Mendelian	11397895	20010609	4	lipc, cardiovascular, triglyceride, cholesterol	The contribution of intraabdominal fat to gender differences in hepatic lipase activity and low/high density lipoprotein heterogeneity.
Mendelian	11394941	20010608	4	atherosclerosis, apob, apoe, cholesterol	Protective effects of Saiko-ka-ryukotsu-borei-to (Chai-Hu-Jia-Long-Gu-Mu-Li-Tang) against atherosclerosis in Kurosawa and Kusanagi-hypercholesterolemic (KHC) rabbits.
Mendelian	11395037	20010608	4	cardiovascular, lpl, lipid, cholesterol	Common mutations in the lipoprotein lipase gene (LPL): effects on HDL-cholesterol levels in a Chinese Canadian population.
Mendelian	21784378	20110726	4	cardiovascular, apob, lipid, cholesterol	Concordance between plasma apolipoprotein B levels and cholesterol indices among patients receiving statins and nonstatin treatment: Post-hoc analyses from the U.K. InPractice study.
Mendelian	11387232	20010602	4	triglycerides, ldlr, lipids, cholesterol	Growth hormone reduces plasma cholesterol in LDL receptor-deficient mice.
Mendelian	21779326	20110723	4	abca1, apob, apoe, cholesterol	A novel function of apolipoprotein E: upregulation of ATP-binding cassette transporter A1 expression.
Mendelian	8621698	19960209	4	lipid, lcat, lipids, cholesterol	Structural studies of a peptide activator of human lecithin-cholesterol acyltransferase.
Mendelian	8636306	19960201	4	lipid, cetp, lipids, cholesterol	The effects of hypothyroidism and replacement therapy on cholesteryl ester transfer.
Mendelian	8645351	19960201	4	triglyceride, lpl, lipid, cholesterol	Inhibition of lipoprotein lipase induced cholesterol ester accumulation in human hepatoma HepG2 cells.
Mendelian	8929828	19960201	4	hyperlipidemia, apob, lipids, lipid	Blood lipids and rheological modifications in glycogen storage disease.
Mendelian	8596480	19960201	4	fatty acid, cetp, lipids, cholesterol	Different effects of palmitic and stearic acid-enriched diets on serum lipids and lipoproteins and plasma cholesteryl ester transfer protein activity in healthy young women.
Mendelian	8596500	19960201	4	triglyceride, lpl, lipid, cholesterol	The relation of plasma triglyceride, apolipoprotein B, and high-density lipoprotein cholesterol to postheparin lipoprotein lipase activity is dependent on apolipoprotien E polymorphism.
Mendelian	9026532	19960201	4	triglyceride, apob, lipid, cholesterol	A novel function for apolipoprotein B: lipoprotein synthesis in the yolk sac is critical for maternal-fetal lipid transport in mice.
Mendelian	15078165	20040414	4	atherosclerosis, apob, lipid, diabetes	Vitamin C: basic metabolism and its function as an index of oxidative stress.
Mendelian	9633939	19980620	4	lpl, apob, lipid, triglyceride	Apolipoprotein B-48 or its apolipoprotein B-100 equivalent mediates the binding of triglyceride-rich lipoproteins to their unique human monocyte-macrophage receptor.
Mendelian	8587963	19950901	4	lpl, pad, lipid, cholesterol	Short day-induced depletion of lipid stores is fat pad- and gender-specific in Siberian hamsters.
Mendelian	8558084	19950901	4	fatty acid, lpl, triglyceride, cholesterol	Lipolysis-induced partitioning of free fatty acids to lipoproteins: effect on the biological properties of free fatty acids.
Mendelian	8574269	19950901	4	fatty acid, apob, lipids, triglyceride	Response of plasma ASP to a prolonged fast.
Mendelian	7657029	19950901	4	diabetes, apob, triglycerides, fatty acid	Acute hyperinsulinemia decreases the hepatic secretion of very-low-density lipoprotein apolipoprotein B-100 in NIDDM.
Mendelian	26502377	20151027	4	apoe, atherosclerosis, fatty acid, cardiovascular	Fish protein increases circulating levels of trimethylamine-N-oxide and accelerates aortic lesion formation in apoE null mice.
Mendelian	26481640	20151021	4	apoe, cardiovascular, lipid, cholesterol	Apolipoprotein E genotyping and questionnaire-based assessment of lifestyle risk factors in dyslipidemic patients with a family history of Alzheimer's disease: test development for clinical application.
Mendelian	26483846	20151021	4	fatty acid, lpl, lipid, triglyceride	Traditional Korean Herbal Formula Samsoeum Attenuates Adipogenesis by Regulating the Phosphorylation of ERK1/2 in 3T3-L1 Cells.
Mendelian	26484979	20151021	4	fatty acid, lpl, lipids, lipid	Veterinary Medicine and Omics (Veterinomics): Metabolic Transition of Milk Triacylglycerol Synthesis in Sows from Late Pregnancy to Lactation.
Mendelian	26489464	20151023	4	artery, ldlr, coronary artery, coronary	Impaired LRP6-TCF7L2 Activity Enhances Smooth Muscle Cell Plasticity and Causes Coronary Artery Disease.
Mendelian	26492242	20151023	4	apoe, atherosclerosis, lipid, cardiovascular	miR-223 Inhibits Lipid Deposition and Inflammation by Suppressing Toll-Like Receptor 4 Signaling in Macrophages.
Mendelian	26492546	20151023	4	cardiovascular, lipid, pcsk9, cholesterol	Emerging innovative therapeutic approaches targeting PCSK9 to lower lipids.
Mendelian	26486866	20151022	4	artery, stroke, ldlr, heart	Efficacy and Safety of Platelet Glycoprotein Receptor Blockade in Aged and Comorbid Mice With Acute Experimental Stroke.
Mendelian	26487692	20151022	4	apoe, atherosclerosis, lipid, cholesterol	Enhanced atheroprotection and lesion remodelling by targeting the foam cell and increasing plasma cholesterol acceptors.
Mendelian	26489013	20151022	4	apoe, atherosclerosis, lipid, coronary	Atherosclerosis-Associated Endothelial Cell Apoptosis by MiR-429-Mediated Down Regulation of Bcl-2.
Mendelian	26508163	20151029	4	cardiovascular, lipids, pcsk9, triglycerides	Plasma proprotein convertase subtilisin/kexin type 9 levels and the risk of first cardiovascular events.
Mendelian	26503844	20151028	4	lipc, lpl, cetp, lipid	CETP/LPL/LIPC gene polymorphisms and susceptibility to age-related macular degeneration.
Mendelian	26504816	20151028	4	scarb1, atherosclerosis, apoe, cholesterol	Endothelial Expression of Scavenger Receptor Class B, Type I Protects against Development of Atherosclerosis in Mice.
Mendelian	26505382	20151028	4	apoa5, artery, coronary artery, coronary	APOA5 -1131T/C polymorphism and coronary artery disease susceptibility in Chinese population: an updated meta-analysis and review.
Mendelian	20446941	20100508	4	artery, stroke, apoe, cardiovascular	MTHFR C677T, FII G20210A, FV Leiden G1691A, NOS3 intron 4 VNTR, and APOE epsilon4 gene polymorphisms are not associated with spontaneous cervical artery dissection.
Mendelian	20448210	20100508	4	atherosclerosis, triglyceride, pcsk9, cholesterol	Increased secretion of lipoproteins in transgenic mice expressing human D374Y PCSK9 under physiological genetic control.
Mendelian	20434185	20100504	4	triglyceride, lpl, lipid, cholesterol	Effect of early feed restriction on hepatic lipid metabolism and expression of lipogenic genes in broiler chickens.
Mendelian	20435231	20100504	4	cardiovascular, apob, triglyceride, cholesterol	Colesevelam added to combination therapy with a statin and ezetimibe in patients with familial hypercholesterolemia: a 12-week, multicenter, randomized, double-blind, controlled trial.
Mendelian	10617243	20000105	4	cardiovascular, apob, lipid, cholesterol	A double-blind placebo controlled trial of simvastatin for the treatment of dyslipidaemia in renal allograft recipients.
Mendelian	1431595	19920801	4	apoe, apob, fatty acid, cholesterol	HepG2 cell LDL receptor activity and the accumulation of apolipoprotein B and E in response to docosahexaenoic acid and cholesterol.
Mendelian	18243175	20080205	4	triglycerides, apoe, lipid, cholesterol	Antioxidant effects of vitamins C and E, multivitamin-mineral complex and flavonoids in a model of retinal oxidative stress: the ApoE-deficient mouse.
Mendelian	18245064	20080205	4	apoe, atherosclerosis, lipid, cholesterol	Differential effects of PARP inhibition on vascular cell survival and ACAT-1 expression favouring atherosclerotic plaque stability.
Mendelian	18245906	20080205	4	heart, atherosclerosis, apoe, lipid	[Effect of chronic iron overload on atherosclerosis lesion in apolipoprotein E knockout mice].
Mendelian	9636193	19980624	4	hyperlipidemia, atherosclerosis, apoe, cholesterol	Low-dose expression of a human apolipoprotein E transgene in macrophages restores cholesterol efflux capacity of apolipoprotein E-deficient mouse plasma.
Mendelian	9636203	19980624	4	ldlr, cardiovascular, apob, diabetes	Epitopes close to the apolipoprotein B low density lipoprotein receptor-binding site are modified by advanced glycation end products.
Mendelian	8034629	19940722	4	lipid, lpl, lipids, cholesterol	Transgenic mice expressing human lipoprotein lipase driven by the mouse metallothionein promoter. A phenotype associated with increased perinatal mortality and reduced plasma very low density lipoprotein of normal size.
Mendelian	30112042	20180817	4	ldlr, atherosclerosis, lipid, coronary	Novel compound heterozygous mutations in low density lipoprotein receptor gene causes a severe phenotype in a Chinese hypercholesterolemia family.
Mendelian	30100244	20180814	4	ldlr, atherosclerosis, triglycerides, triglyceride	The adaptor protein PID1 regulates receptor-dependent endocytosis of postprandial triglyceride-rich lipoproteins.
Mendelian	30103743	20180815	4	fatty acid, lpl, lipid, cholesterol	Evaluation of hepatic lipogenesis and antioxidant status of broiler chickens fed mountain celery.
Mendelian	30105261	20180815	4	abca1, atherosclerosis, lipid, cholesterol	Overexpression of Salusin-<i>Œ±</i> Inhibits Vascular Intimal Hyperplasia in an Atherosclerotic Rabbit Model.
Mendelian	30097518	20180812	4	apoe, atherosclerosis, lipid, cholesterol	Sialidase down-regulation reduces non-HDL cholesterol, inhibits leukocyte transmigration, and attenuates atherosclerosis in ApoE knockout mice.
Mendelian	30092589	20180810	4	apoe, abca1, lipid, cholesterol	Thyroid Hormone Receptor Alpha Deletion in ApoE-/- Mice Alters the Arterial Renin-Angiotensin System and Vascular Smooth Muscular Cell Cholesterol Metabolism.
Mendelian	30092639	20180811	4	ldlr, pcsk9, triglyceride, cholesterol	Naringin Activates AMPK Resulting in Altered Expression of SREBPs, PCSK9, and LDLR To Reduce Body Weight in Obese C57BL/6J Mice.
Mendelian	6376133	19840101	4	triglyceride, lpl, lipid, cholesterol	The influence of exercise on the concentrations of triglyceride and cholesterol in human plasma.
Mendelian	6515001	19840101	4	diabetes, lpl, lipid, cholesterol	Mediastino-abdominal lipomatosis: deep accumulation of fat mimicking a respiratory disease and ascites. Clinical aspects and metabolic studies in vitro.
Mendelian	6394318	19840101	4	triglyceride, lpl, lipids, cholesterol	Glucose tolerance, plasma lipoproteins and tissue lipoprotein lipase activities in body builders.
Mendelian	9642116	19980627	4	stroke, atherosclerosis, apoe, cardiovascular	Male-associated hypertension in LDL-R deficient mice.
Mendelian	9643345	19980627	4	ldlr, atherosclerosis, lipid, lpl	Effects of heterozygous lipoprotein lipase deficiency on diet-induced atherosclerosis in mice.
Mendelian	9643357	19980627	4	fatty acid, apob, lipids, lipid	13-hydroxy octadecadienoic acid (13-HODE) inhibits triacylglycerol-rich lipoprotein secretion by CaCo-2 cells.
Mendelian	17114807	20061123	4	fatty acid, lpl, lipid, triglyceride	Chronic high-fat diet affects intestinal fat absorption and postprandial triglyceride levels in the mouse.
Mendelian	15472124	20041009	4	apoe, atherosclerosis, apob, lipid	Molecular interactions leading to lipoprotein retention and the initiation of atherosclerosis.
Mendelian	15472130	20041009	4	hyperlipidemia, apoe, atherosclerosis, lipid	Quantitative and qualitative differences in proatherogenic NKT cells in apolipoprotein E-deficient mice.
Mendelian	15472200	20041009	4	hyperlipidemia, apob, lipids, triglyceride	Effects of atorvastatin on fasting plasma and marginated apolipoproteins B48 and B100 in large, triglyceride-rich lipoproteins in familial combined hyperlipidemia.
Mendelian	9714128	19980826	4	lcat, cetp, triglycerides, cholesterol	Potencies of lipoproteins in fasting and postprandial plasma to accept additional cholesterol molecules released from cell membranes.
Mendelian	9714133	19980826	4	triglyceride, apob, lipid, cholesterol	Genetic variation at the apoA-IV gene locus and response to diet in familial hypercholesterolemia.
Mendelian	9714141	19980826	4	diabetes, apob, type ii diabetes, cholesterol	A truncated species of apolipoprotein B (B-38.7) in a patient with homozygous hypobetalipoproteinemia associated with diabetes mellitus.
Mendelian	9717714	19980826	4	triglyceride, apob, lipids, lipid	Chylomicron-sized lipid particles are formed in the setting of apolipoprotein B deficiency.
Mendelian	9884341	19990112	4	apoe, fatty acid, lipids, lipid	Monoclonal autoantibodies specific for oxidized phospholipids or oxidized phospholipid-protein adducts inhibit macrophage uptake of oxidized low-density lipoproteins.
Mendelian	9721028	19980828	4	heart, atherosclerosis, lipid, lpl	Effect of the calcium channel antagonist nitrendipine on lipoprotein lipase and hepatic lipase in the normal rat.
Mendelian	16410048	20060118	4	abcg5, triglyceride, lipid, cholesterol	Plant sterols combined with exercise for the treatment of hypercholesterolemia: overview of independent and synergistic mechanisms of action.
Mendelian	16410462	20060118	4	abca1, atherosclerosis, ldlr, cholesterol	Leukocyte transglutaminase 2 expression limits atherosclerotic lesion size.
Mendelian	16414948	20060118	4	apoe, atherosclerosis, lipid, cardiovascular	Long-term air pollution exposure and acceleration of atherosclerosis and vascular inflammation in an animal model.
Mendelian	16415093	20060118	4	abca1, cardiovascular, lipid, cholesterol	Pitavastatin effect on ATP binding cassette A1-mediated lipid efflux from macrophages: evidence for liver X receptor (LXR)-dependent and LXR-independent mechanisms of activation by cAMP.
Mendelian	16416313	20060118	4	heart, lpl, triglyceride, fatty acid	Variation in the lipoprotein lipase gene influences exercise-induced left ventricular growth.
Mendelian	16407292	20060113	4	cardiovascular, apob, pcsk9, cholesterol	Hepatic PCSK9 expression is regulated by nutritional status via insulin and sterol regulatory element-binding protein 1c.
Mendelian	16401396	20060113	4	hyperlipidemia, lpl, triglyceride, cholesterol	Phytopreventative anti-hyperlipidemic effects of gynostemma pentaphyllum in rats.
Mendelian	16406033	20060113	4	lipid, apoe, lipids, cholesterol	Herpes simplex virus type 1, apolipoprotein E, and cholesterol: a dangerous liaison in Alzheimer's disease and other disorders.
Mendelian	16398152	20060110	4	atherosclerosis, apob, lipid, cholesterol	[Analysis of paraoxonase activity and lipid profile in lupus patients].
Mendelian	32597038	20200630	4	apoe, abca1, triglyceride, cholesterol	LncRNA TUG1 regulates ApoM to promote atherosclerosis progression through miR-92a/FXR1 axis.
Mendelian	21210756	20110108	4	cardiovascular, apob, lipid, cholesterol	Mipomersen, an antisense apolipoprotein B synthesis inhibitor.
Mendelian	25003023	20140709	4	triglyceride, apob, lipid, cholesterol	Senescence marker protein-30/superoxide dismutase 1 double knockout mice exhibit increased oxidative stress and hepatic steatosis.
Mendelian	24985479	20140703	4	lipid, apoe, lipids, cholesterol	Detection of esterified cholesterol in murine Bruch's membrane wholemounts with a perfringolysin O-based cholesterol marker.
Mendelian	24989072	20140704	4	triglyceride, apob, lipid, cholesterol	Association between the MLX interacting protein-like, BUD13 homolog and zinc finger protein 259 gene polymorphisms and serum lipid levels.
Mendelian	24990426	20140704	4	stroke, lpl, triglycerides, cardiovascular	MicroRNA-410 regulated lipoprotein lipase variant rs13702 is associated with stroke incidence and modulated by diet in the randomized controlled PREDIMED trial.
Mendelian	24991786	20140704	4	apoe, atherosclerosis, lipids, cholesterol	Baicalin and geniposide attenuate atherosclerosis involving lipids regulation and immunoregulation in ApoE-/- mice.
Mendelian	24991929	20140704	4	triglycerides, cetp, lipid, cholesterol	Association of common genetic variants with lipid traits in the Indian population.
Mendelian	24993279	20140705	4	ldlr, cardiovascular, pcsk9, cholesterol	PCSK9 and LDLR The Yin-Yang in the Cellular Uptake of Cholesterol.
Mendelian	16445917	20060201	4	heart, coronary heart, apoe, coronary	Apolipoprotein E genotype and statins affect CRP levels through independent and different mechanisms: AGES-Reykjavik Study.
Mendelian	21332925	20110222	4	heart, apoe, lipid, cardiovascular	Trade-off in the effects of the apolipoprotein E polymorphism on the ages at onset of CVD and cancer influences human lifespan.
Mendelian	21335474	20110222	4	heart, atherosclerosis, apoe, cholesterol	Low circulating insulin-like growth factor I increases atherosclerosis in ApoE-deficient mice.
Mendelian	21336002	20110222	4	triglycerides, apob, lipid, cholesterol	The association of lipoprotein parameters and C-reactive protein in patients with age-related macular degeneration.
Mendelian	15710224	20050216	4	abcg5, abca1, lipid, cholesterol	Diet induced regulation of genes involved in cholesterol metabolism in rat liver parenchymal and Kupffer cells.
Mendelian	15711025	20050216	4	atherosclerosis, apob, lipid, cholesterol	Phytoestrogen alpha-zearalanol inhibits atherogenesis and improves lipid profile in ovariectomized cholesterol-fed rabbits.
Mendelian	15708851	20050215	4	apoe, cardiovascular, lipid, cholesterol	Examination of lipid-bound conformation of apolipoprotein E4 by pyrene excimer fluorescence.
Mendelian	15705963	20050212	4	cardiovascular, atherosclerosis, apoe, diabetes	Overexpression of hyaluronan in the tunica media promotes the development of atherosclerosis.
Mendelian	15701679	20050211	4	fatty acid, lpl, lipid, triglyceride	Perfusion of hearts with triglyceride-rich particles reproduces the metabolic abnormalities in lipotoxic cardiomyopathy.
Mendelian	15716581	20050218	4	atherosclerosis, apob, triglycerides, cholesterol	Effects of peroxisome proliferator-activated receptor alpha/delta agonists on HDL-cholesterol in vervet monkeys.
Mendelian	21339300	20110223	4	abca1, atherosclerosis, lipid, cholesterol	Tristetraprolin-dependent post-transcriptional regulation of inflammatory cytokine mRNA expression by apolipoprotein A-I: role of ATP-binding membrane cassette transporter A1 and signal transducer and activator of transcription 3.
Mendelian	21338988	20110223	4	apoe, atherosclerosis, lipid, cholesterol	Alteration of volume-regulated chloride channel during macrophage-derived foam cell formation in atherosclerosis.
Mendelian	21340932	20110223	4	triglycerides, cetp, lipid, cholesterol	7 detecting cholesteryl ester transfer protein in plasma.
Mendelian	18576210	20080626	4	stroke, apoe, lipid, triglyceride	Association of apolipoprotein E genotype and cerebrovascular disease risk factors in a Turkish population.
Mendelian	18577578	20080626	4	triglyceride, apob, lipid, cholesterol	Lipid droplets are arrested in the ER membrane by tight binding of lipidated apolipoprotein B-100.
Mendelian	18572192	20080624	4	apoa5, diabetes, lipid, triglyceride	Glucose regulates the expression of the apolipoprotein A5 gene.
Mendelian	18566102	20080621	4	artery, apoe, lipid, cholesterol	The immunoadhesin glycoprotein VI-Fc regulates arterial remodelling after mechanical injury in ApoE-/- mice.
Mendelian	18582631	20080628	4	atherosclerosis, apob, lipid, coronary	Relationship between biomarkers of oxidized low-density lipoprotein, statin therapy, quantitative coronary angiography, and atheroma: volume observations from the REVERSAL (Reversal of Atherosclerosis with Aggressive Lipid Lowering) study.
Mendelian	18583709	20080628	4	heart, lpl, fatty acid, diabetes	Protein kinase D is a key regulator of cardiomyocyte lipoprotein lipase secretion after diabetes.
Mendelian	27031275	20160401	4	heart, gpihbp1, lpl, fatty acid	Role of lipoprotein lipase in lipid metabolism.
Mendelian	27031336	20160401	4	fatty acid, lpl, triglycerides, cholesterol	Isolation of a Genomic Region Affecting Most Components of Metabolic Syndrome in a Chromosome-16 Congenic Rat Model.
Mendelian	23542081	20130402	4	fatty acid, lpl, lipid, triglyceride	Adipose-specific lipoprotein lipase deficiency more profoundly affects brown than white fat biology.
Mendelian	23545715	20130403	4	triglycerides, apob, lipid, cholesterol	The association of serum lipids with colorectal adenomas.
Mendelian	23546960	20130403	4	hyperlipidemia, apob, lipid, cholesterol	Serum lipid abnormalities are not associated with apoB 3' VNTR polymorphism in nephrotic children.
Mendelian	23547260	20130403	4	abca1, fatty acid, lipid, cholesterol	A regulatory role for microRNA 33* in controlling lipid metabolism gene expression.
Mendelian	23562841	20130409	4	hyperlipidemia, lpl, lipids, lipid	Beneficial effects of Yerba Mate tea (Ilex paraguariensis) on hyperlipidemia in high-fat-fed hamsters.
Mendelian	23564080	20130409	4	apoe, atherosclerosis, triglyceride, cholesterol	Simvastatin suppresses vascular inflammation and atherosclerosis in ApoE(-/-) mice by downregulating the HMGB1-RAGE axis.
Mendelian	23562078	20130409	4	abca1, atherosclerosis, lipid, cholesterol	Impaired cholesterol efflux in senescent macrophages promotes age-related macular degeneration.
Mendelian	19583953	20090709	4	artery, atherosclerosis, apoe, cholesterol	Genetic evidence supporting a critical role of endothelial caveolin-1 during the progression of atherosclerosis.
Mendelian	19583979	20090709	4	heart, coronary heart, apoe, coronary	Apolipoprotein E genotyping method by real time PCR, a fast and cost-effective alternative to the TaqMan and FRET assays.
Mendelian	19574561	20090704	4	abcg5, cardiovascular, fatty acid, cholesterol	Fish oil promotes macrophage reverse cholesterol transport in mice.
Mendelian	19577961	20090707	4	atherosclerosis, apob, lipid, cardiovascular	Biomarkers of premature atherosclerosis.
Mendelian	23531147	20130328	4	abca1, atherosclerosis, lipid, diabetes	C-reactive protein/oxidised low-density lipoprotein/Œ≤2-glycoprotein I complex promotes atherosclerosis in diabetic BALB/c mice via p38mitogen-activated protein kinase signal pathway.
Mendelian	27592202	20160905	4	type 2 diabetes, abca1, lipids, diabetes	Tissue-specific regulation of sirtuin and nicotinamide adenine dinucleotide biosynthetic pathways identified in C57Bl/6 mice in response to high-fat feeding.
Mendelian	29196581	20171203	4	triglycerides, apoe, lipids, lipid	Increased midlife triglycerides predict brain Œ≤-amyloid and tau pathology 20 years later.
Mendelian	25220917	20140916	4	type 2 diabetes, apob, triglycerides, diabetes	Novel determinants preventing achievement of major cardiovascular targets in type 2 diabetes.
Mendelian	11500178	20010814	4	apoe, atherosclerosis, lipid, cholesterol	Freunds adjuvant alone is antiatherogenic in apoE-deficient mice and specific immunization against TNFalpha confers no additional benefit.
Mendelian	11500190	20010814	4	apoe, triglyceride, lipid, cholesterol	Apolipoprotein E genotype affects plasma lipid response to atorvastatin in a gender specific manner.
Mendelian	11500319	20010814	4	triglyceride, apob, lipid, cholesterol	Postprandial dyslipidemia in men with visceral obesity: an effect of reduced LDL receptor expression?
Mendelian	25212213	20140913	4	heart, atherosclerosis, apoe, lipid	Loss of one copy of Zfp148 reduces lesional macrophage proliferation and atherosclerosis in mice by activating p53.
Mendelian	25212743	20140913	4	cardiovascular, angptl3, lipid, diabetes	A dual role of lipasin (betatrophin) in lipid metabolism and glucose homeostasis: consensus and controversy.
Mendelian	25212747	20140913	4	type 2 diabetes, lpl, lipids, diabetes	Coffee inhibits adipocyte differentiation via inactivation of PPARŒ≥.
Mendelian	25214539	20140913	4	abca1, atherosclerosis, lipid, cholesterol	Direct detection of ABCA1-dependent HDL formation based on lipidation-induced hydrophobicity change in apoA-I.
Mendelian	17292734	20070213	4	abcg5, diabetes, triglyceride, cholesterol	Genes that affect cholesterol synthesis, cholesterol absorption, and chylomicron assembly: the relationship between the liver and intestine in control and streptozotosin diabetic rats.
Mendelian	17299084	20070215	4	triglyceride, lpl, lipid, cholesterol	Prenatal exposure to a low-protein diet programs disordered regulation of lipid metabolism in the aging rat.
Mendelian	17299085	20070215	4	fatty acid, lpl, lipids, triglycerides	Effect of maternal triglycerides and free fatty acids on placental LPL in cultured primary trophoblast cells and in a case of maternal LPL deficiency.
Mendelian	17299204	20070215	4	apoe, atherosclerosis, lipid, cholesterol	Severely altered cholesterol homeostasis in macrophages lacking apoE and SR-BI.
Mendelian	29197574	20171204	4	artery, atherosclerosis, apoe, lipid	Endothelial microparticles-mediated transfer of microRNA-19b promotes atherosclerosis via activating perivascular adipose tissue inflammation in apoE<sup>-/-</sup> mice.
Mendelian	8461335	19930317	4	lpl, pad, fatty acid, cholesterol	Different hydrolytic efficiencies of adipose tissue lipoprotein lipase on very-low-density lipoprotein subfractions separated by heparin-Sepharose chromatography.
Mendelian	30284929	20181005	4	apoe, ldlr, atherosclerosis, lipid	Varinostat Alters Gene Expression Profiles in Aortic Tissues from ApoE<sup>-/-</sup> Mice.
Mendelian	16552397	20060323	4	triglyceride, lpl, lipids, lipid	Lipoprotein lipase gene S447X polymorphism modulates the relation between central obesity and serum lipids, a twin study.
Mendelian	16549538	20060322	4	cardiovascular, apob, lipid, cholesterol	Lipid profile and carotid intima-media thickness in a prospective cohort of very preterm subjects at age 19 years: effects of early growth and current body composition.
Mendelian	28161274	20170206	4	fatty acid, apob, lipid, triglyceride	Valproate acid (VPA)-induced dysmetabolic function in clinical and animal studies.
Mendelian	28145471	20170202	4	type 2 diabetes, cardiovascular, apoe, diabetes	Synergistic effects of metformin with liraglutide against endothelial dysfunction through GLP-1 receptor and PKA signalling pathway.
Mendelian	28152052	20170203	4	fatty acid, lipid, mttp, triglyceride	Choline and methionine differentially alter methyl carbon metabolism in bovine neonatal hepatocytes.
Mendelian	28152406	20170203	4	cardiovascular, cetp, triglycerides, cholesterol	Anacetrapib, but not evacetrapib, impairs endothelial function in CETP-transgenic mice in spite of marked HDL-C increase.
Mendelian	28166809	20170208	4	ldlr, atherosclerosis, lipids, cardiovascular	B cells interactions in lipid immune responses: implications in atherosclerotic disease.
Mendelian	28167099	20170208	4	ldlr, abca1, apoe, cholesterol	27-Hydroxycholesterol regulates cholesterol synthesis and transport in C6 glioma cells.
Mendelian	28167355	20170208	4	ldlr, atherosclerosis, apob, lipid	Development of a new bioactivatable fluorescent probe for quantification of apolipoprotein A-I proteolytic degradation in¬†vitro and in¬†vivo.
Mendelian	21854610	20110823	4	triglyceride, lpl, lipid, triglycerides	Lipoprotein lipase S447X variant associated with VLDL, LDL and HDL diameter clustering in the MetS.
Mendelian	21855599	20110823	4	hyperlipidemia, cetp, lipid, cholesterol	Aspartame-fed zebrafish exhibit acute deaths with swimming defects and saccharin-fed zebrafish have elevation of cholesteryl ester transfer protein activity in hypercholesterolemia.
Mendelian	33649229	20210302	4	triglyceride, angptl3, lipid, cholesterol	Lipid nanoparticle-mediated codelivery of Cas9 mRNA and single-guide RNA achieves liver-specific in vivo genome editing of <i>Angptl3</i>.
Mendelian	33657282	20210303	4	type 2 diabetes, cardiovascular, apoe, diabetes	Integrated genetic analyses revealed novel human longevity loci and reduced risks of multiple diseases in a cohort study of 15,651 Chinese individuals.
Mendelian	33656326	20210303	4	lpl, angptl3, triglycerides, triglyceride	The Angiopoietin-Like Protein 3 and 8 Complex Interacts with Lipoprotein Lipase and Induces LPL Cleavage.
Mendelian	33647772	20210301	4	ldlr, cardiovascular, pcsk9, cholesterol	Development of a novel, fully human, anti-PCSK9 antibody with potent hypolipidemic activity by utilizing phage display-based strategy.
Mendelian	33642441	20210301	4	cardiovascular, lpl, lipid, cholesterol	Prevention of Cardiovascular Events with Pitavastatin is Associated with Increased Serum Lipoprotein Lipase Mass Level: Subgroup Analysis of the TOHO-LIP.
Mendelian	33645070	20210301	4	hyperlipidemia, lpl, triglyceride, fatty acid	[Improvement effect and mechanism of ethanol extract from Citri Reticulatae Pericarpium on triglyceride in hyperlipidemia model rat].
Mendelian	33647942	20210301	4	apoe, atherosclerosis, lipid, cardiovascular	Hepatic Igf1-Deficiency Protects Against Atherosclerosis in Female Mice.
Mendelian	33647942	20210301	4	apoe, atherosclerosis, lipid, cardiovascular	Hepatic Igf1-deficiency protects against atherosclerosis in female mice.
Mendelian	33669769	20210306	4	atherosclerosis, apob, lipid, cholesterol	ApoB-Specific CD4<sup>+</sup> T Cells in Mouse and Human Atherosclerosis.
Mendelian	33658534	20210304	4	hyperlipidemia, apoe, cetp, cholesterol	Beneficial effects of elafibranor on NASH in E3L.CETP mice and differences between mice and men.
Mendelian	33658980	20210304	4	type 2 diabetes, abca1, lipid, diabetes	Signs of Deregulated Gene Expression Are Present in Both CD14<sup>+</sup> and CD14<sup>-</sup> PBMC From Non-Obese Men With Family History of T2DM.
Mendelian	33663010	20210304	4	abca1, atherosclerosis, lipid, cholesterol	MicroRNA-328-5p Alleviates Macrophage Lipid Accumulation through the Histone Deacetylase 3/ATP-binding cassette transporter A1 pathway.
Mendelian	33663537	20210305	4	apoe, triglyceride, lipid, cholesterol	Lipoprotein glomerulopathy induced by ApoE Kyoto mutation in ApoE-deficient mice.
Mendelian	33679879	20210308	4	artery, atherosclerosis, apoe, lipids	Analysis of MicroRNAs Associated With Carotid Atherosclerotic Plaque Rupture With Thrombosis.
Mendelian	33687065	20210309	4	cardiovascular, lipids, pcsk9, cholesterol	Activation of nuclear receptor PXR induces atherogenic lipids and PCSK9 through SREBP2-mediated mechanism.
Mendelian	32838838	20200826	4	heart, pcsk9, lipid, cardiovascular	Investigating pleiotropic effects of statins on ischemic heart disease in the UK Biobank using Mendelian randomisation.
Mendelian	32841051	20200826	4	cardiovascular, atherosclerosis, apoe, diabetes	Integrins Œ±4Œ≤1 and Œ±VŒ≤3 are Reduced in Endothelial Progenitor Cells from Diabetic Dyslipidemic Mice and May Represent New Targets for Therapy in Aortic Valve Disease.
Mendelian	32841138	20200826	4	fatty acid, lpl, lipid, triglycerides	[Familial chylomicronemia].
Mendelian	32845379	20200827	4	heart, pcsk9, lipid, cardiovascular	Lipid-lowering Therapies in Myositis.
Mendelian	32835593	20200825	4	ldlr, cardiovascular, pcsk9, cholesterol	Butein Synergizes with Statin to Upregulate Low-Density Lipoprotein Receptor Through <i>HNF1Œ±</i>-Mediated PCSK9 Inhibition in HepG2 Cells.
Mendelian	32835596	20200825	4	type 2 diabetes, lpl, fatty acid, diabetes	The diabetes medication canagliflozin promotes mitochondrial remodelling of adipocyte via the AMPK-Sirt1-Pgc-1Œ± signalling pathway.
Mendelian	32831121	20200825	4	heart, lpl, lipid, cardiovascular	Sex differences in circulating proteins in heart failure with preserved ejection fraction.
Mendelian	32832012	20200825	4	cardiovascular, apob, lipid, cholesterol	The Impact of Lipoprotein Apheresis on Oxidative Stress Biomarkers and High-Density Lipoprotein Subfractions.
Mendelian	32822002	20200822	4	artery, pcsk9, coronary artery, coronary	Updates in Anti-anginal and Anti-ischemic Therapies for Acute Coronary Syndromes.
Mendelian	32822737	20200822	4	ldlr, apob, lipid, cholesterol	Perfluorooctanoic acid activates multiple nuclear receptor pathways and skews expression of genes regulating cholesterol homeostasis in liver of humanized PPARŒ± mice fed an American diet.
Mendelian	32824248	20200823	4	ldlr, pcsk9, apob, lipid	<i>R</i>-Œ±-Lipoic Acid and 4-Phenylbutyric Acid Have Distinct Hypolipidemic Mechanisms in Hepatic Cells.
Mendelian	32813947	20200820	4	cardiovascular, angptl3, lipid, cholesterol	Evinacumab for Homozygous Familial Hypercholesterolemia.
Mendelian	32813933	20200820	4	fatty acid, lcat, lipid, cholesterol	Construction of a lipid metabolism-related and immune-associated prognostic signature for hepatocellular carcinoma.
Mendelian	32816232	20200821	4	cardiovascular, lipid, pcsk9, cholesterol	Women Living with Familial Hypercholesterolemia: Challenges and Considerations Surrounding Their Care.
Mendelian	32855525	20200829	4	ldlr, abca1, apoe, cholesterol	Isocitrate dehydrogenase 1 mutation enhances 24(S)-hydroxycholesterol production and alters cholesterol homeostasis in glioma.
Mendelian	19091445	20081219	4	heart, coronary heart, apoe, coronary	Coronary heart disease is associated with non-amnestic mild cognitive impairment.
Mendelian	17964293	20071030	4	apoa5, triglyceride, lipid, cholesterol	Genetic association study of APOA1/C3/A4/A5 gene cluster and haplotypes on triglyceride and HDL cholesterol in a community-based population.
Mendelian	21330603	20110219	4	type 2 diabetes, abca1, lipid, diabetes	Lipid-free apolipoprotein A-I and discoidal reconstituted high-density lipoproteins differentially inhibit glucose-induced oxidative stress in human macrophages.
Mendelian	31169500	20190607	4	gpihbp1, lpl, lipid, triglyceride	GPIHBP1 expression in gliomas promotes utilization of lipoprotein-derived nutrients.
Mendelian	10775884	20000425	4	triglycerides, apoe, lipid, cholesterol	Association of apolipoprotein E polymorphism with plasma lipids and Alzheimer's disease in a Southern Brazilian population.
Mendelian	10778864	20000425	4	triglyceride, lpl, lipid, cholesterol	Linkage and association studies of the lipoprotein lipase gene with postheparin plasma lipase activities, body fat, and plasma lipid and lipoprotein concentrations: the HERITAGE Family Study.
Mendelian	9848888	19981216	4	apob, peripheral vascular, triglycerides, cholesterol	Effect of the novel antiplatelet agent cilostazol on plasma lipoproteins in patients with intermittent claudication.
Mendelian	31160422	20190605	4	cetp, apob, lipid, cholesterol	Lipid metabolism participates in human membranous nephropathy identified by whole-genome gene expression profiling.
Mendelian	31162580	20190605	4	heart, ldlr, atherosclerosis, lipid	Edible Mushrooms Reduce Atherosclerosis in Ldlr-/- Mice Fed a High-Fat Diet.
Mendelian	31153037	20190602	4	apoe, cardiovascular, lipid, cholesterol	HDL subclass proteomic analysis and functional implication of protein dynamic change during HDL maturation.
Mendelian	18287352	20080222	4	ldlr, fatty acid, lipid, cholesterol	Lipid extract of Nostoc commune var. sphaeroides Kutzing, a blue-green alga, inhibits the activation of sterol regulatory element binding proteins in HepG2 cells.
Mendelian	18287887	20080222	4	apoe, atherosclerosis, lipid, cholesterol	Molecular mechanisms of felodipine suppressing atherosclerosis in high-cholesterol-diet apolipoprotein E-knockout mice.
Mendelian	18297189	20080226	4	apoe, cardiovascular, lipid, cholesterol	Association of ApoE polymorphisms with prevalent hypertension in 1406 older adults: the Bambu√≠ Health Aging Study (BHAS).
Mendelian	11776382	20020105	4	abca1, triglyceride, lipid, cholesterol	ABCC6 gene polymorphism associated with variation in plasma lipoproteins.
Mendelian	24558984	20140225	4	triglyceride, apob, lipid, cholesterol	Influence of vanadium on serum lipid and lipoprotein profiles: a population-based study among vanadium exposed workers.
Mendelian	24561077	20140225	4	apoe, atherosclerosis, lipids, cholesterol	EphA2 knockdown attenuates atherosclerotic lesion development in ApoE(-/-) mice.
Mendelian	21536666	20110504	4	apoe, ldlr, atherosclerosis, lipid	Mechanisms of urokinase plasminogen activator (uPA)-mediated atherosclerosis: role of the uPA receptor and S100A8/A9 proteins.
Mendelian	21535902	20110504	4	fatty acid, lpl, lipids, lipid	Dietary plant proteins and vegetable oil blends increase adiposity and plasma lipids in Atlantic salmon (Salmo salar L.).
Mendelian	209911	19780801	4	fatty acid, apob, triglyceride, cholesterol	Effects of dietary saturated and polyunsaturated fat on the metabolism of apolipoproteins A-I and B. Study of a patient with type IIb hyperlipoproteinaemia.
Mendelian	12588757	20030218	4	artery, atherosclerosis, apoe, cholesterol	Fluvastatin prevents renal dysfunction and vascular NO deficit in apolipoprotein E-deficient mice.
Mendelian	33038868	20201010	4	fatty acid, lpl, lipid, cholesterol	Suppression of up-regulated LXRŒ± by silybin ameliorates experimental rheumatoid arthritis and abnormal lipid metabolism.
Mendelian	33036208	20201010	4	hyperlipidemia, abcg5, lipids, cholesterol	Hypolipidemic Roles of Casein-Derived Peptides by Regulation of Trans-Intestinal Cholesterol Excretion and Bile Acid Synthesis.
Mendelian	31270216	20190705	4	stroke, atherosclerosis, apoe, cholesterol	Liraglutide Attenuates Preestablished Atherosclerosis in Apolipoprotein E-Deficient Mice via Regulation of Immune Cell Phenotypes and Proinflammatory Mediators.
Mendelian	31270430	20190705	4	apoe, cetp, lipid, cholesterol	Body weight-dependent and independent improvement in lipid metabolism after Roux-en-Y gastric bypass in ApoE*3Leiden.CETP mice.
Mendelian	31268198	20190704	4	fatty acid, lpl, lipid, cholesterol	Dietary apple polyphenols supplementation enhances antioxidant capacity and improves lipid metabolism in weaned piglets.
Mendelian	33057430	20201015	4	ldlr, apob, lipids, lipid	SR-BI mediates neutral lipid sorting from LDL to lipid droplets and facilitates their formation.
Mendelian	33058851	20201015	4	abca1, cardiovascular, lipid, cholesterol	Adiponectin's mechanisms in high-density lipoprotein biogenesis and cholesterol efflux.
Mendelian	33058914	20201015	4	abca1, lipid, mttp, triglyceride	Evaluation of circulating miR-122, miR-30c and miR-33a levels and their association with lipids, lipoproteins in postprandial lipemia.
Mendelian	33061941	20201016	4	triglycerides, pcsk9, lipid, cholesterol	Maternal High-Sucrose Diet Affects Phenotype Outcome in Adult Male Offspring: Role of <i>Zbtb16</i>.
Mendelian	33063111	20201016	4	cardiovascular, lipid, pcsk9, cholesterol	Cost-effectiveness of PCSK9 inhibition with evolocumab in patients with a history of myocardial infarction in Sweden.
Mendelian	33066695	20201017	4	apoe, abca1, lipid, cholesterol	Computational SNP Analysis and Molecular Simulation Revealed the Most Deleterious Missense Variants in the NBD1 Domain of Human ABCA1 Transporter.
Mendelian	33069457	20201018	4	ldlr, pcsk9, apob, lipid	Genetics and biochemistry of familial hypercholesterolemia in Southwest of the Iberian Peninsula.
Mendelian	33069629	20201018	4	type 2 diabetes, cardiovascular, pcsk9, diabetes	[Statement of the Spanish Interdisciplinary Vascular Prevention Committee on the updated European Cardiovascular Prevention Guidelines].
Mendelian	33074098	20201019	4	triglycerides, apoe, lipid, cholesterol	<i>APOE2</i> is associated with longevity independent of Alzheimer's disease.
Mendelian	31280865	20190709	4	abca1, atherosclerosis, apoe, cholesterol	Thioredoxin-1 promotes macrophage reverse cholesterol transport and protects liver from steatosis.
Mendelian	31280888	20190709	4	cardiovascular, lipid, pcsk9, cholesterol	PCSK9 inhibitors: Ratification of the role of LDL cholesterol in cardiovascular prevention. Towards a convergence of European and North American prevention guidelines?
Mendelian	31281070	20190709	4	cardiovascular, lipid, pcsk9, cholesterol	Enhancing the value of PCSK9 monoclonal antibodies by identifying patients most likely to benefit. A consensus statement from the National Lipid Association.
Mendelian	31280039	20190708	4	cardiovascular, atherosclerosis, pcsk9, cholesterol	Economic evaluation of lipid lowering with PCSK9 inhibitors in patients with familial hypercholesterolemia: Methodological aspects.
Mendelian	25863349	20150412	4	ldlr, apoe, triglyceride, mttp	Effects of insulin-like growth factor-1 on the assembly and secretion of very low-density lipoproteins in cow hepatocytes in vitro.
Mendelian	12177004	20020815	4	apoe, triglyceride, lipid, cholesterol	Phospholipid transfer protein is regulated by liver X receptors in vivo.
Mendelian	12177170	20020815	4	coronary, apob, triglyceride, cholesterol	LDL and HDL enriched in triglyceride promote abnormal cholesterol transport.
Mendelian	12177238	20020815	4	hyperlipidemia, apoe, atherosclerosis, lipid	Renal injury in apolipoprotein E-deficient mice.
Mendelian	12171799	20020813	4	lcat, cetp, triglyceride, cholesterol	Cholesteryl ester transfer protein expressed in lecithin cholesterol acyltransferase-deficient mice.
Mendelian	25874855	20150416	4	apoe, atherosclerosis, fatty acid, cholesterol	Co-treatment of Pitavastatin and Dexamethasone Exacerbates the High-fat Diet-induced Atherosclerosis in apoE-deficient Mice.
Mendelian	25870279	20150415	4	artery, apoe, coronary artery, coronary	Increased size and cellularity of advanced atherosclerotic lesions in mice with endothelial overexpression of the human TRPC3 channel.
Mendelian	25871825	20150415	4	cardiovascular, ldlr, atherosclerosis, cholesterol	Macrophage-specific overexpression of interleukin-5 attenuates atherosclerosis in LDL receptor-deficient mice.
Mendelian	12168771	20020810	4	apoe, lpl, lipid, cholesterol	17beta-estradiol enhances the flux of cholesterol through the cholesteryl ester cycle in human macrophages.
Mendelian	25887680	20150419	4	triglyceride, lipid, pcsk9, cholesterol	Role of PCSK9 beyond liver involvement.
Mendelian	25881893	20150418	4	lipid, apoe, lipids, cholesterol	Biochemical properties in membrane of rat astrocytes under oxidative stress.
Mendelian	25885111	20150418	4	atherosclerosis, apob, lipid, cardiovascular	The value of the apoB/apoAŒô ratio and the non-HDL-C/HDL-C ratio in predicting carotid atherosclerosis among Chinese individuals with metabolic syndrome: a cross-sectional study.
Mendelian	10735582	20000329	4	heart, ldlr, apoe, cholesterol	Evidence for a major gene accounting for mild elevation in LDL cholesterol: the NHLBI Family Heart Study.
Mendelian	10735636	20000329	4	triglyceride, lpl, triglycerides, cholesterol	Pseudodominance of lipoprotein lipase (LPL) deficiency due to a nonsense mutation (Tyr302&gt;Term) in exon 6 of LPL gene in an Italian family from Sardinia (LPL(Olbia)).
Mendelian	3818596	19870215	4	fatty acid, cetp, lipid, triglyceride	Purification and characterization of a human plasma cholesteryl ester transfer protein.
Mendelian	16990600	20060923	4	artery, apoe, lipid, cardiovascular	Vascular endothelial growth factor-A induces plaque expansion in ApoE knock-out mice by promoting de novo leukocyte recruitment.
Mendelian	16990421	20060923	4	atherosclerosis, apob, lipid, cholesterol	Factors affecting S-homocysteinylation of LDL apoprotein B.
Mendelian	16990555	20060923	4	ldlr, atherosclerosis, lipid, cholesterol	Loss of the lysophosphatidylcholine effector, G2A, ameliorates aortic atherosclerosis in low-density lipoprotein receptor knockout mice.
Mendelian	17006673	20060929	4	heart, apoe, lpl, diabetes	Subsets of SNPs define rare genotype classes that predict ischemic heart disease.
Mendelian	14993242	20040303	4	abcg5, abca1, fatty acid, cholesterol	LXR/RXR ligand activation enhances basolateral efflux of beta-sitosterol in CaCo-2 cells.
Mendelian	27501393	20160809	4	fatty acid, apob, lipid, cholesterol	Regulation of Nutritional Metabolism in Transition Dairy Cows: Energy Homeostasis and Health in Response to Post-Ruminal Choline and Methionine.
Mendelian	27497529	20160808	4	apoe, cardiovascular, lipid, cholesterol	Leoligin, the major lignan from Edelweiss, inhibits 3-hydroxy-3-methyl-glutaryl-CoA reductase and reduces cholesterol levels in ApoE-/- mice.
Mendelian	27491335	20160806	4	apoe, atherosclerosis, lipid, coronary	Loss of ADAMTS4 reduces high fat diet-induced atherosclerosis and enhances plaque stability in ApoE(-/-) mice.
Mendelian	27494723	20160806	4	cardiovascular, apob, pcsk9, cholesterol	Therapeutic efficacy of PCSK9 monoclonal antibodies in statin-nonresponsive patients with hypercholesterolemia and dyslipidemia: A systematic review and meta-analysis.
Mendelian	27487388	20160804	4	triglyceride, apob, lipids, lipid	Structure-function analyses of microsomal triglyceride transfer protein missense mutations in abetalipoproteinemia and hypobetalipoproteinemia subjects.
Mendelian	27481380	20160803	4	cardiovascular, lipids, pcsk9, cholesterol	Drugs for hypercholesterolaemia - from statins to pro-protein convertase subtilisin kexin 9 (PCSK9) inhibition.
Mendelian	27478544	20160802	4	ldlr, triglyceride, lipid, cholesterol	Effects of disturbed liver growth and oxidative stress of high-fat diet-fed dams on cholesterol metabolism in offspring mice.
Mendelian	27475494	20160801	4	apoe, lpl, lipid, triglyceride	Effect of dietary choline levels on growth performance, lipid deposition and metabolism in juvenile yellow catfish Pelteobagrus fulvidraco.
Mendelian	12584196	20030214	4	apoe, triglyceride, lipids, cholesterol	Recycling of apoprotein E is associated with cholesterol efflux and high density lipoprotein internalization.
Mendelian	22248050	20120118	4	abca1, atherosclerosis, lipid, cholesterol	Lipid-bound apolipoproteins in tyrosyl radical-oxidized HDL stabilize ABCA1 like lipid-free apolipoprotein A-I.
Mendelian	12586329	20030215	4	ldlr, atherosclerosis, lipid, cholesterol	T-0901317, a synthetic liver X receptor ligand, inhibits development of atherosclerosis in LDL receptor-deficient mice.
Mendelian	10412734	19990721	4	apoe, triglyceride, lipid, cholesterol	Lipoprotein glomerulopathy: significance of lipoprotein and ultrastructural features.
Mendelian	10412772	19990721	4	atherosclerosis, cetp, lipid, cholesterol	A common mutation of cholesteryl ester transfer protein gene in dialysis patients.
Mendelian	839110	19770301	4	triglycerides, lcat, lipid, cholesterol	Regulation of plasma lecithin:cholesterol acyltransferase. II. Activation during alimentary lipemia.
Mendelian	31613733	20191016	4	artery, ldlr, coronary artery, coronary	Heterozygosity in LDLR rs2228671 and rs72658855 Gene is Associated with Increased Risk of Developing Coronary Artery Disease in India -A Case-Control Study.
Mendelian	31612028	20191016	4	abcg5, abca1, lipid, cholesterol	Downregulation of ABCA1 and ABCG1 transporters by simvastatin in cholangiocarcinoma cells.
Mendelian	18695239	20080813	4	ldlr, pcsk9, triglycerides, cholesterol	Therapeutic RNAi targeting PCSK9 acutely lowers plasma cholesterol in rodents and LDL cholesterol in nonhuman primates.
Mendelian	18689572	20080812	4	apoe, atherosclerosis, lipid, cholesterol	Peroxiredoxin1 prevents excessive endothelial activation and early atherosclerosis.
Mendelian	18690394	20080812	4	abca1, atherosclerosis, lipid, cholesterol	[NADPH oxidase activity does not affect cellular cholesterol loading in vascular smooth muscle cells].
Mendelian	18690964	20080812	4	lipid, abca1, lipids, cholesterol	Statin-like drugs for the treatment of brain cholesterol loss in Alzheimer's disease.
Mendelian	18691644	20080812	4	fatty acid, lpl, lipid, triglyceride	Inhibition of Coix seed extract on fatty acid synthase, a novel target for anticancer activity.
Mendelian	18691996	20080812	4	triglycerides, apob, lipid, cholesterol	Cost-effectiveness analysis of rosuvastatin versus atorvastatin, simvastatin, and pravastatin from a Canadian health system perspective.
Mendelian	18693040	20080812	4	triglyceride, lpl, lipids, lipid	Association of the lipoprotein lipase gene T+495G polymorphism with central obesity and serum lipids in a twin study.
Mendelian	18700997	20080815	4	abcg5, abca1, lipid, cholesterol	Differential expression of ABC transporters and their regulatory genes during lactation and dry period in bovine mammary tissue.
Mendelian	18698144	20080814	4	ldlr, lpl, lipid, triglyceride	Very-low-density lipoprotein-induced triglyceride accumulation in human mesangial cells is mainly mediated by lipoprotein lipase.
Mendelian	18698540	20080814	4	lipid, apob, lipids, cholesterol	Significance of the lipid profile and endothelium-dependent vasodilatation in the pathogenesis of microvascular angina.
Mendelian	31623472	20191019	4	cardiovascular, diabetes, pcsk9, cholesterol	Efficacy and safety of PCSK9 monoclonal antibodies.
Mendelian	2072040	19910501	4	apoe, atherosclerosis, lipid, cholesterol	Regulation of apolipoprotein E secretion by high density lipoprotein 3 in mouse macrophages.
Mendelian	1645764	19910501	4	heart, lpl, lipid, cholesterol	Lipoprotein lipase in guinea-pig adrenals: activity, mRNA, immunolocalization and regulation by ACTH.
Mendelian	1878009	19910501	4	coronary, lcat, triglyceride, cholesterol	Effect of drinking pattern on plasma lipoproteins and body weight.
Mendelian	1781900	19910501	4	hyperlipidemia, atherosclerosis, lcat, lipid	[Comparison of Spatholobus suberectus Dum, Euonymus alatus (Thunb.) Sieb. and Eupolyphaga sinensis Walker on regulation of plasma lipid].
Mendelian	29934523	20180624	4	abca1, fatty acid, triglyceride, cholesterol	Function of Thelenota ananas saponin desulfated holothurin A in modulating cholesterol metabolism.
Mendelian	29934713	20180624	4	triglyceride, apob, lipid, triglycerides	Exendin-4 improves ER stress-induced lipid accumulation and regulates lipin-1 signaling in HepG2 cells.
Mendelian	26754586	20160113	4	cardiovascular, apob, lipid, cholesterol	Effect of Pitavastatin Treatment on ApoB-48 and Lp-PLA‚ÇÇ in Patients with Metabolic Syndrome: Substudy of PROspective Comparative Clinical Study Evaluating the Efficacy and Safety of PITavastatin in Patients with Metabolic Syndrome.
Mendelian	12576511	20030211	4	ldlr, abca1, apoe, cholesterol	Role of the hepatic ABCA1 transporter in modulating intrahepatic cholesterol and plasma HDL cholesterol concentrations.
Mendelian	26757788	20160114	4	cardiovascular, lipid, pcsk9, cholesterol	Safety and efficacy of LY3015014, a monoclonal antibody to proprotein convertase subtilisin/kexin type 9 (PCSK9): a randomized, placebo-controlled Phase 2 study.
Mendelian	26758205	20160114	4	cetp, apob, triglycerides, cholesterol	Cholesteryl Ester Transfer Protein (CETP) expression does not affect glucose homeostasis and insulin secretion: studies in human CETP transgenic mice.
Mendelian	26773179	20160117	4	artery, cetp, coronary artery, coronary	Cholesteryl ester transfer protein gene polymorphism (I405V) and premature coronary artery disease in an Iranian population.
Mendelian	26770556	20160116	4	hyperlipidemia, apob, lipid, cholesterol	Serum lipid profiles, the prevalence of dyslipidemia and the risk factors in two isolated Chinese minorities.
Mendelian	26780004	20160119	4	cardiovascular, apob, lipid, cholesterol	Non-high-density lipoprotein cholesterol: current status as cardiovascular marker.
Mendelian	26774359	20160118	4	cardiovascular, atherosclerosis, pcsk9, cholesterol	[Cholesterol and atherosclerosis. Historical considerations and treatment].
Mendelian	26775120	20160118	4	apoe, atherosclerosis, coronary artery, cholesterol	Genomic variant in CAV1 increases susceptibility to coronary artery disease and myocardial infarction.
Mendelian	10442564	19990812	4	fatty acid, lpl, triglyceride, cholesterol	Effect of growth hormone on adipose tissue and skeletal muscle lipoprotein lipase activity in humans.
Mendelian	20490738	20100522	4	apoa5, cardiovascular, triglyceride, cholesterol	Stepwise positive association between APOA5 minor allele frequencies and increasing plasma triglyceride quartiles in random patients with hypertriglyceridemia of unclarified origin.
Mendelian	20801062	20100831	4	hyperlipidemia, diabetes, apoe, cholesterol	Œ±-Lipoic acid protects diabetic apolipoprotein E-deficient mice from nephropathy.
Mendelian	20482627	20100521	4	heart, atherosclerosis, apoe, cardiovascular	Aggregatibacter actinomycetemcomitans accelerates atherosclerosis with an increase in atherogenic factors in spontaneously hyperlipidemic mice.
Mendelian	20484557	20100521	4	abca1, atherosclerosis, apoe, cholesterol	5A apolipoprotein mimetic peptide promotes cholesterol efflux and reduces atherosclerosis in mice.
Mendelian	20498851	20100526	4	ldlr, cardiovascular, pcsk9, cholesterol	A locked nucleic acid antisense oligonucleotide (LNA) silences PCSK9 and enhances LDLR expression in vitro and in vivo.
Mendelian	29922118	20180621	4	hyperlipidemia, ldlr, lipid, cholesterol	Cholesterol-lowering effects and potential mechanisms of chitooligosaccharide capsules in hyperlipidemic rats.
Mendelian	29922168	20180621	4	fatty acid, lpl, lipid, triglyceride	Co-expression Analysis of Sirtuins and Related Metabolic Biomarkers in Juveniles of Gilthead Sea Bream (<i>Sparus aurata</i>) With Differences in Growth Performance.
Mendelian	22185588	20111222	4	cardiovascular, apob, lipids, cholesterol	Abdominal aortic calcification quantified by the Morphological Atherosclerotic Calcification Distribution (MACD) index is associated with features of the metabolic syndrome.
Mendelian	22178940	20111220	4	type 2 diabetes, abca1, lipid, diabetes	Mitochondria-targeted antioxidants protect pancreatic Œ≤-cells against oxidative stress and improve insulin secretion in glucotoxicity and glucolipotoxicity.
Mendelian	22179026	20111220	4	gpihbp1, lpl, triglycerides, triglyceride	Pathophysiology of hypertriglyceridemia.
Mendelian	9690923	19980805	4	hyperlipidemia, lcat, triglycerides, cholesterol	Evidence against alterations in Lecithin:cholesterol acyltransferase (LCAT) activity in familial combined hyperlipidemia.
Mendelian	9685400	19980801	4	apoe, apob, triglycerides, lpl	Interaction between ApoB and hepatic lipase mediates the uptake of ApoB-containing lipoproteins.
Mendelian	25776509	20150318	4	apoe, atherosclerosis, lipids, cardiovascular	Hypercysteinemia promotes atherosclerosis by reducing protein S-nitrosylation.
Mendelian	25785043	20150319	4	abca1, atherosclerosis, coronary, cholesterol	Up-regulated miR-93 contributes to coronary atherosclerosis pathogenesis through targeting ABCA1.
Mendelian	25765596	20150314	4	abca1, atherosclerosis, lipid, cholesterol	Diosgenin inhibits atherosclerosis via suppressing the MiR-19b-induced downregulation of ATP-binding cassette transporter A1.
Mendelian	25767273	20150314	4	artery, atherosclerosis, apoe, heart	Absence of Four-and-a-Half LIM Domain Protein 2 Decreases Atherosclerosis in ApoE-/- Mice.
Mendelian	25770136	20150315	4	heart, cardiovascular, apoe, cholesterol	Combination of cadmium and high cholesterol levels as a risk factor for heart fibrosis.
Mendelian	25770687	20150316	4	apoa5, atherosclerosis, lipid, triglycerides	APOA5 variants predispose hyperlipidemic patients to atherogenic dyslipidemia and subclinical atherosclerosis.
Mendelian	25771732	20150317	4	cardiovascular, lipid, pcsk9, cholesterol	PCSK9 inhibition in patients with hypercholesterolemia.
Mendelian	25773887	20150317	4	abca1, atherosclerosis, lipid, cholesterol	Salicylate improves macrophage cholesterol homeostasis via activation of Ampk.
Mendelian	25751821	20150310	4	fatty acid, lipid, mttp, triglyceride	Fish oil decreases hepatic lipogenic genes in rats fasted and refed on a high fructose diet.
Mendelian	25745761	20150310	4	atherosclerosis, lpl, lipid, diabetes	Lysophosphatidylcholine and lysophosphatidylinosiol--novel promissing signaling molecules and their possible therapeutic activity.
Mendelian	25748669	20150310	4	fatty acid, lpl, lipid, triglyceride	Developmental bisphenol A (BPA) exposure leads to sex-specific modification of hepatic gene expression and epigenome at birth that may exacerbate high-fat diet-induced hepatic steatosis.
Mendelian	25755249	20150311	4	abca1, atherosclerosis, lipid, cholesterol	An LXR-NCOA5 gene regulatory complex directs inflammatory crosstalk-dependent repression of macrophage cholesterol efflux.
Mendelian	25755733	20150311	4	cardiovascular, abca1, atherosclerosis, cholesterol	Adiponectin upregulates ABCA1 expression through liver X receptor alpha signaling pathway in RAW 264.7 macrophages.
Mendelian	25755761	20150311	4	triglyceride, apob, lipid, cholesterol	Sex-specific association of the SPTY2D1 rs7934205 polymorphism and serum lipid levels.
Mendelian	25756439	20150311	4	type 2 diabetes, diabetes, apob, cholesterol	Association between familial hypercholesterolemia and prevalence of type 2 diabetes mellitus.
Mendelian	25757601	20150312	4	fatty acid, lpl, lipids, lipid	Dietary fenofibrate reduces hepatic lipid deposition by regulating lipid metabolism in yellow catfish Pelteobagrus fulvidraco exposed to waterborne Zn.
Mendelian	16534141	20060315	4	apoe, abca1, lipid, cholesterol	Intracellular trafficking of recycling apolipoprotein E in Chinese hamster ovary cells.
Mendelian	16530202	20060315	4	apoe, abca1, lipid, cholesterol	Mast cell proteases: physiological tools to study functional significance of high density lipoproteins in the initiation of reverse cholesterol transport.
Mendelian	16543491	20060318	4	lcat, atherosclerosis, apob, cholesterol	Human lecithin:cholesterol acyltransferase deficiency: in vivo kinetics of low-density lipoprotein and lipoprotein-X.
Mendelian	23933575	20130813	4	hyperlipidemia, apoe, lipid, cholesterol	Chewing the fat: genetic approaches to model dyslipidemia-induced diabetic neuropathy in mice.
Mendelian	23934850	20130813	4	atherosclerosis, coronary, apoe, cholesterol	Cathepsin G deficiency decreases complexity of atherosclerotic lesions in apolipoprotein E-deficient mice.
Mendelian	23936611	20130813	4	lcat, cetp, lipids, cholesterol	Grape polyphenols increase the activity of HDL enzymes in old and obese rats.
Mendelian	1599923	19920602	4	fatty acid, lcat, lipid, cholesterol	Stereochemical and positional specificity of the lipase/acyltransferase produced by Aeromonas hydrophila.
Mendelian	7029129	19810915	4	atherosclerosis, apob, lipid, triglyceride	Current concepts of the molecular structure and metabolism of human apolipoproteins and lipoproteins.
Mendelian	14988233	20040228	4	fatty acid, lpl, lipid, triglyceride	Systemic and forearm triglyceride metabolism: fate of lipoprotein lipase-generated glycerol and free fatty acids.
Mendelian	32517777	20200611	4	lipid, apoe, lipids, cholesterol	Sex-dependent calcium hyperactivity due to lysosomal-related dysfunction in astrocytes from APOE4 versus APOE3 gene targeted replacement mice.
Mendelian	32520778	20200611	4	cardiovascular, cetp, lipid, cholesterol	Apolipoprotein F: a natural inhibitor of cholesteryl ester transfer protein and a key regulator of lipoprotein metabolism.
Mendelian	32541956	20200617	4	ldlr, atherosclerosis, fatty acid, cholesterol	Directed remodeling of the mouse gut microbiome inhibits the development of atherosclerosis.
Mendelian	32539722	20200617	4	artery, cardiovascular, apob, coronary	Prognosis evaluation of universal acute coronary syndrome: the interplay between SYNTAX score and ApoB/ApoA1.
Mendelian	32537013	20200616	4	apoe, atherosclerosis, lipid, cholesterol	Rosuvastatin protects against endothelial cell apoptosis <i>in vitro</i> and alleviates atherosclerosis in ApoE<sup>-/-</sup> mice by suppressing endoplasmic reticulum stress.
Mendelian	32537117	20200616	4	cardiovascular, lipid, pcsk9, cholesterol	The history of proprotein convertase subtilisin kexin-9 inhibitors and their role in the treatment of cardiovascular disease.
Mendelian	32550192	20200619	4	heart, abca1, lipid, cholesterol	The regulation of Niemann-Pick C1-Like 1 (NPC1L1) gene expression in opposite direction by <i>Bacteroides spp.</i> and related outer membrane vesicles in Caco-2 cell line.
Mendelian	18952837	20081028	4	heart, lpl, lipid, triglyceride	Skeletal muscle-specific deletion of lipoprotein lipase enhances insulin signaling in skeletal muscle but causes insulin resistance in liver and other tissues.
Mendelian	18948497	20081025	4	triglycerides, ldlr, lipid, cholesterol	Farnesoid X receptor deficiency induces nonalcoholic steatohepatitis in low-density lipoprotein receptor-knockout mice fed a high-fat diet.
Mendelian	18948972	20081025	4	heart, lpl, triglyceride, diabetes	Isorhamnetin represses adipogenesis in 3T3-L1 cells.
Mendelian	12117727	20020716	4	cyp27a1, lipid, lipids, cholesterol	Mechanism of accumulation of cholesterol and cholestanol in tendons and the role of sterol 27-hydroxylase (CYP27A1).
Mendelian	12117735	20020716	4	triglyceride, lpl, lipid, cholesterol	Characterization of LDL particle size among carriers of a defective or a null mutation in the lipoprotein lipase gene: the Qu√©bec LIPD Study.
Mendelian	12118008	20020716	4	artery, atherosclerosis, apob, cholesterol	Macrophage foam cell formation with native low density lipoprotein.
Mendelian	6827991	19830201	4	fatty acid, lpl, lipid, triglyceride	Effect of sucrose overfeeding on brown adipose tissue lipogenesis and lipoprotein lipase activity in rats.
Mendelian	19834103	20091017	4	ldlr, atherosclerosis, apob, fatty acid	Combined therapy of dietary fish oil and stearoyl-CoA desaturase 1 inhibition prevents the metabolic syndrome and atherosclerosis.
Mendelian	19821987	20091014	4	atherosclerosis, apob, triglyceride, cholesterol	Effects of ezetimibe add-on therapy for high-risk patients with dyslipidemia.
Mendelian	32466086	20200530	4	lipid, ldlr, lipids, cholesterol	Impact of the Gut Microbiota on Atorvastatin Mediated Effects on Blood Lipids.
Mendelian	32466286	20200530	4	cardiovascular, cetp, triglyceride, cholesterol	Reduced Reverse Cholesterol Transport Efficacy in Healthy Men with Undesirable Postprandial Triglyceride Response.
Mendelian	19816673	20091010	4	diabetes, apob, lipid, cholesterol	Lipid abnormalities predict progression of renal disease in patients with type 1 diabetes.
Mendelian	9925654	19990130	4	hyperlipidemia, apoe, atherosclerosis, triglyceride	Characterization of apolipoprotein E7 (Glu(244)--&gt;Lys, Glu(245)---&gt;Lys), a mutant apolipoprotein E associated with hyperlipidemia and atherosclerosis.
Mendelian	6644186	19831001	4	apoe, apob, triglyceride, cholesterol	Characterization of sheep lung lymph lipoproteins: chemical and physical properties.
Mendelian	6651913	19831001	4	triglycerides, lpl, lipids, cholesterol	Familial lipoprotein lipase and apolipoprotein C-II deficiency. Lipoprotein and apoprotein analysis, adipose tissue and hepatic lipoprotein lipase levels in seven patients and their first degree relatives.
Mendelian	6316995	19831001	4	cardiovascular, lcat, triglycerides, cholesterol	Lipid and blood pressure-lowering effect of mackerel diet in man.
Mendelian	6413091	19831001	4	triglycerides, apob, lipids, cholesterol	Preparation of soluble apolipoproteins A-I, B, and C-II by a chromatofocusing column method, and evaluation of their concentrations in serum in pulmonary disease.
Mendelian	2163465	19900601	4	lipid, lcat, lipids, cholesterol	Receptor mediated uptake of apo B and apo E rich lipoproteins by human glomerular epithelial cells.
Mendelian	2164127	19900601	4	triglyceride, lcat, triglycerides, cholesterol	LCAT inhibitors interfere with the enzymatic determination of cholesterol and triglycerides.
Mendelian	1972963	19900601	4	triglycerides, lcat, lipids, cholesterol	Effects of dietary oleic, linoleic and alpha-linolenic acids on blood pressure, serum lipids, lipoproteins and the formation of eicosanoid precursors in patients with mild essential hypertension.
Mendelian	2373952	19900601	4	apoe, triglyceride, lipids, cholesterol	Apolipoprotein E polymorphism alters the association between body fatness and plasma lipoproteins in women.
Mendelian	2191186	19900601	4	fatty acid, lpl, triglyceride, cholesterol	Correlates of plasma very-low-density lipoprotein concentration and composition in premenopausal women.
Mendelian	33356389	20201228	4	ldlr, atherosclerosis, lipid, cholesterol	Intracellular AIBP (Apolipoprotein A-I Binding Protein) Regulates Oxidized LDL (Low-Density Lipoprotein)-Induced Mitophagy in Macrophages.
Mendelian	33359003	20201228	4	apoe, atherosclerosis, lipid, cholesterol	Buyang Huanwu Decoction ameliorates atherosclerosis by regulating TGF-Œ≤/Smad2 pathway to promote the differentiation of regulatory T cells.
Mendelian	33358061	20201228	4	stroke, pcsk9, lipid, cholesterol	Proprotein convertase subtilisin/kexin type 9 inhibitors in secondary prevention of vascular events in patients with stroke: Consensus document and practice guidance.
Mendelian	33359059	20201228	4	cardiovascular, lipid, pcsk9, cholesterol	Lipid-lowering therapy: guidelines to precision medicine.
Mendelian	33359790	20201228	4	heart, coronary heart, pcsk9, coronary	Increasing the specificity of AAV-based gene editing through self-targeting and short promoter strategies.
Mendelian	33363199	20201228	4	ldlr, cardiovascular, triglyceride, cholesterol	<i>Lactobacillus delbrueckii</i> Interfere With Bile Acid Enterohepatic Circulation to Regulate Cholesterol Metabolism of Growing-Finishing Pigs via Its Bile Salt Hydrolase Activity.
Mendelian	33369150	20201228	4	ldlr, diabetes, triglycerides, cholesterol	Combination of hyperglycaemia and hyperlipidaemia induces endothelial dysfunction: Role of the endothelin and nitric oxide systems.
Mendelian	33359059	20201228	4	cardiovascular, lipid, pcsk9, cholesterol	Lipid-lowering therapy: Guidelines to precision medicine.
Mendelian	33359790	20201228	4	heart, coronary heart, pcsk9, coronary	Increasing the Specificity of AAV-Based Gene Editing through Self-Targeting and Short-Promoter Strategies.
Mendelian	19635522	20090729	4	abcg5, fatty acid, lipid, cholesterol	Differences in hepatic expression of genes involved in lipid homeostasis between hereditary hypertriglyceridemic rats and healthy Wistar rats and in their response to dietary cholesterol.
Mendelian	33351780	20201222	4	lcat, cetp, lipid, cholesterol	Metabolism of PLTP, CETP, and LCAT on multiple HDL sizes using the Orbitrap Fusion Lumos.
Mendelian	33342336	20201221	4	cardiovascular, apob, lipid, cholesterol	Obesity, dyslipidemia, and high blood pressure are associated with cardiovascular risk, determined using high-sensitivity C-reactive protein concentration, in young adults.
Mendelian	33343387	20201221	4	lpl, apob, lipid, fatty acid	Lipid-Lowering Effects of Lotus Leaf Alcoholic Extract on Serum, Hepatopancreas, and Muscle of Juvenile Grass Carp via Gene Expression.
Mendelian	33341451	20201220	4	hyperlipidemia, apoe, atherosclerosis, lipid	Identification of securinine as vascular protective agent targeting atherosclerosis in vascular endothelial cells, smooth muscle cells, and apolipoprotein E deficient mice.
Mendelian	19620656	20090722	4	lipid, abca1, lipids, cholesterol	Differential expression and localization of lipid transporters in the bovine mammary gland during the pregnancy-lactation cycle.
Mendelian	19623195	20090723	4	artery, stroke, apoe, cholesterol	Enriched environment reduces apolipoprotein E (ApoE) in reactive astrocytes and attenuates inflammation of the peri-infarct tissue after experimental stroke.
Mendelian	12629100	20030312	4	triglyceride, apob, triglycerides, cholesterol	Triglyceride-rich lipoproteins are associated with hypertension in preeclampsia.
Mendelian	26223125	20150731	4	abca1, atherosclerosis, lipids, cholesterol	[The in vitro anti-atherosclerotic activity of compound E0869].
Mendelian	26223127	20150731	4	atherosclerosis, apob, triglyceride, cholesterol	[Therapeutic effects and mechanisms of Opuntia dillenii Haw on atherosclerosis of rats].
Mendelian	23470715	20130309	4	type 2 diabetes, atherosclerosis, apoe, diabetes	Differentiated miRNA expression and validation of signaling pathways in apoE gene knockout mice by cross-verification microarray platform.
Mendelian	24392642	20140108	4	apoe, atherosclerosis, lipid, coronary	Assessment of peptide chemical modifications on the development of an accurate and precise multiplex selected reaction monitoring assay for apolipoprotein e isoforms.
Mendelian	24397894	20140109	4	fatty acid, lpl, lipid, triglyceride	Regulation of lipoprotein lipase by Angptl4.
Mendelian	24398697	20140109	4	cardiovascular, abca1, atherosclerosis, cholesterol	17Œ≤-estradiol promotes cholesterol efflux from vascular smooth muscle cells through a liver X receptor Œ±-dependent pathway.
Mendelian	6308801	19830609	4	triglycerides, lcat, lipid, cholesterol	[Algodystrophy and metabolic abnormalities].
Mendelian	23442518	20130228	4	atherosclerosis, apob, lipid, triglycerides	Kochujang, fermented soybean-based red pepper paste, decreases visceral fat and improves blood lipid profiles in overweight adults.
Mendelian	28228309	20170224	4	triglycerides, apob, lipid, cholesterol	Correlation of compliance to statin therapy with lipid profile and serum HMGCoA reductase levels in dyslipidemic patients.
Mendelian	1730591	19920105	4	fatty acid, apob, triglycerides, cholesterol	Low density lipoprotein modification by cholesterol oxidase induces enhanced uptake and cholesterol accumulation in cells.
Mendelian	1575821	19920101	4	triglyceride, lcat, triglycerides, cholesterol	Effects of treatment of hypertriglyceridaemia with gemfibrozil on serum lipoproteins and the transfer of cholesteryl ester from high density lipoproteins to low density lipoproteins.
Mendelian	1354952	19920101	4	hyperlipidemia, ldlr, lipid, cholesterol	Diagnosis of familial hypercholesterolemia using DNA haplotype analysis in three large families with two hyperlipidemic parents.
Mendelian	1364970	19920101	4	lipid, lpl, lipids, cholesterol	The preheparin and postheparin lipids of high density lipoprotein subfractions: relation to the serum insulin and postheparin plasma lipase activities in normal human.
Mendelian	1737920	19920101	4	fatty acid, lcat, triglyceride, cholesterol	The effect of an eucaloric high carbohydrate diet on circulating levels of glucose, fructose and non-esterified fatty acids in patients with cirrhosis.
[truncated: 15,335,379 more chars]
